# Genome-wide association study reveals loci with sex-specific effects on plasma bile acids

**DOI:** 10.1101/2022.12.16.22283452

**Authors:** Arianna Landini, Dariush Ghasemi-Semeskandeh, Åsa Johansson, Shahzad Ahmad, Gerhard Liebisch, Carsten Gnewuch, Regeneron Genetics Center, Gannie Tzoneva, Alan R. Shuldiner, Andrew A. Hicks, Peter Pramstaller, Cristian Pattaro, Harry Campbell, Ozren Polašek, Nicola Pirastu, Caroline Hayward, Mohsen Ghanbari, Ulf Gyllensten, Christian Fuchsberger, James F. Wilson, Lucija Klarić

## Abstract

Bile acids are essential for food digestion and nutrient absorption, but also act as signalling molecules involved in hepatobiliary diseases, gastrointestinal disorders and carcinogenesis. While many studies have focused on the genetic determinants of blood metabolites, research focusing specifically on genetic regulation of bile acids in the general population is currently lacking. Here we investigate the genetic architecture of primary and secondary bile acids in blood plasma, reporting associations with both common and rare variants. By performing genome-wide association analysis (GWAS) of plasma blood levels of 18 bile acids (N = 4923) we identify two significantly associated loci, a common variant mapping to *SLCO1B1* (encoding a liver bilirubin and drug transporter) and a rare variant in *PRKG1* (encoding soluble cyclic GMP-dependent protein kinase). For these loci, in the sex-stratified GWAS (N♂ = 820, N♀ = 1088), we observe sex-specific effects (*SLCO1B1* β ♂ = -0.51, *P* = 2.30×10^−13^, β♀ = -0.3, *P* = 9.90×10^−07^; *PRKG1* β ♂ = -0.18, *P* = 1.80×10^−01^, β ♀ = -0.79, *P* = 8.30×10^−11^), corroborating the contribution of sex to bile acid variability. Using gene-based aggregate tests and whole exome sequencing, we identify rare pLoF and missense variants potentially associated with bile acid levels in 3 genes (*OR1G1, SART1* and *SORCS2*), some of which have been linked with liver diseases.

## Supplementary Tables for "Genome-wide association study reveals loci with sex-specific effects on plasma bile acids" (part 1 of 3)

### Sheet: S1
Supplementary Table 1. List of bile acids analysed in this study. Code - code name of bile acid; Full name - full biochemical name of bile acid; Classification - bile acid classification in primary or secondary; Group - based on the percentage of samples with measurements below the limit of detection (LOD), bile acids having less than ~7% of all samples below LOD are assigned to "low <LOD" group, while bile acids having more than ~30% of all samples below LOD are assigned to "high <LOD" group; Trait - whether the bile acid was analysed as quantitative or binary trait (see Methods for further details), based of its Group allocation.
Code	Full name	Classification	Group
CA	Cholic Acid	Primary	high <LOD
CDCA	Chenodeoxycholic Acid	Primary	low <LOD
DCA	Deoxycholic Acid	Secondary	low <LOD
GCA	Glycocholic Acid	Primary	low <LOD
GCDCA	Glycochenodeoxycholic Acid	Primary	low <LOD
GDCA	Glycodeoxycholic Acid	Secondary	low <LOD
GHDCA	Glycohyodeoxycholic Acid	Secondary	high <LOD
GLCA	Glycolithocholic Acid	Secondary	low <LOD
GUDCA	Glycoursodeoxycholic Acid	Secondary	low <LOD
HDCA	Hyodeoxycholic Acid	Secondary	low <LOD
LCA	Lithocholic Acid	Secondary	low <LOD
TCA	Taurocholic Acid	Primary	high <LOD
TCDCA	Taurochenodeoxycholic Acid	Primary	low <LOD
TDCA	Taurodeoxycholic Acid	Secondary	low <LOD
THDCA	Taurohyodeoxycholic Acid	Secondary	high <LOD
TLCA	Taurolithocholic Acid	Secondary	low <LOD
TUDCA	Tauroursodeoxycholic Acid	Secondary	high <LOD

### Sheet: S2
Supplementary Table 2. Loci genome-wide significantly associated with at least one of the 18 bile acid traits in GWAMA. Each locus is represented by the SNP with the strongest association in the region, according to the p-value rejecting the null hypothesis of no association with at least one of 18 bile acid traits. An association was considered significant if the p-value was lower than or equal to 3.57 × 10−9, the genome-wide significance threshold Bonferroni-corrected for the number of independent bile acid traits, estimated as the sum of the number of binary traits (4) and the number of principal components that jointly explained 99% of the total variance of log10-transformed quantitative traits in each cohort (10). Locus - coded as 'chromosome: locus start–locus end' (GRCh37 human genome build); Gene - suggested candidate gene; SNP - variant with the strongest association in the locus; EA- SNP allele for which the effect estimate is reported; OA - other allele; EAF - frequency of the effect allele; Beta - effect estimate for the SNP and biel acid with the strongest association in the locus; Direction - direction of effect estimate in single-cohort GWAS, ordered as: ORCADES, CROATIA-Vis, NSPHS, MICROS and ERF; SE - standard error of the effect estimate, P - p-value of the effect estimate (two-sided Wald test with one degree of freedom); N - sample size; Lead BA - bile acid with the strongest association to the reported SNP; Other BA(s) - other bile acid traits significantly associated with variants at the given locus.
Locus	Gene	SNP	EA	OA	EAF	Beta	Direction	SE	P	N	Lead BA	Other BA(s)
12:20994540-21463812	SLCO1B1	rs4149056	T	C	0.8391	-0.2507	---+-	0.0302	1.14e-16	4547	GDCA (Quantitative)
12:20994540-21463812	SLCO1B1	rs73079476	A	C	0.839	-0.2366	---+-	0.0294	7.53e-16	4543	GLCA (Quantitative imputed)	GDCA (Quantitative imputed), GLCA (Quantitative)
10:53832549-53832549	PRKG1	rs146800892	T	C	0.9885	-0.9555	?-???	0.1615	3.28e-09	900	GCA (Quantitative imputed)	GCA (Quantitative)

### Sheet: S3
Supplementary Table 3. Loci genome-wide significantly associated with at least one of the 14 bile acid traits in sex-specifc GWAMA. Each locus is represented by the SNP with the strongest association in the region, according to the p-value rejecting the null hypothesis of no association with at least one of 14 quantitative imputed bile acid traits. An association was considered significant if the p-value was lower than or equal to 5x10−9, the genome-wide significance threshold Bonferroni-corrected for the number of independent bile acid traits, estimated as the number of principal components that jointly explained 99% of the total variance of log10-transformed quantitative traits in each cohort (10). Sex - sex of individulas analysed; Gene - nearest gene; SNP - variant with the strongest association in the locus; CHR - chromosome; POS - SNP position in GRCh37 human genome build; EA - SNP allele for which the effect estimate is reported; OA - other allele; EAF - frequency of the effect allele; Beta - effect estimate for the SNP and bile acid with the strongest association in the locus; Direction - direction of effect estimate in single-cohort GWAS, ordered as: ORCADES and CROATIA-Vis; SE - standard error of the effect estimate, P - p-value of the effect estimate (two-sided Wald test with one degree of freedom); N - sample size; MAF, SNP minor allele frequency in analysed sample; MAC, SNP minor allele count in analysed sample; Lead BA - bile acid with the strongest association with the reported SNP; Other BA(s) - other bile acid traits significantly associated with variants at the given locus.
Sex	Gene	SNP	CHR	POS	EA	OA	EAF	Beta	Direction	SE	P	N	MAF	MAC	Lead BA	Other BA(s)
FEMALE	MEIS1	rs373997905	2	67073266	A	G	0.0106	-2.1638	?-	0.3542	1e-09	529	0.0106	11	GDCA
FEMALE	PRKG1	rs117834398	10	53131322	T	G	0.9814	-0.7914	--	0.1218	8.26e-11	1088	0.0186	40	GCA
FEMALE	GFRA1	rs11591628	10	118001015	A	G	0.0413	0.5875	++	0.0973	1.58e-09	1088	0.0413	90	TCDCA
FEMALE	64kb 5' of NCAM2	rs138365637	21	22233255	A	G	0.0101	-2.275	?-	0.368	6.31e-10	529	0.0101	11	GDCA
FEMALE	PRR5-ARHGAP8	rs59154306	22	45155531	T	C	0.9837	-1.1856	?-	0.1802	4.7e-11	529	0.0163	17	TCDCA
MALE	GLI2	rs199499256	2	121708802	T	G	0.013	1.0799	++	0.1845	4.81e-09	820	0.013	21	TCDCA
MALE	PPARGC1A	rs183434442	4	23791574	T	C	0.0158	-1.2562	--	0.2137	4.15e-09	820	0.0158	26	GDCA
MALE	BASP1	rs17652669	5	17237627	T	C	0.9871	-1.3336	--	0.2279	4.9e-09	819	0.0129	21	HDCA
MALE	4.5kb 5' of ARL4A	rs148170997	7	12721942	T	C	0.9885	-1.6657	?-	0.2757	1.52e-09	373	0.0115	9	GCA
MALE	HAS2	rs188989278	8	122810503	A	C	0.9898	-1.9259	-?	0.2874	2.07e-11	447	0.0102	9	TCDCA
MALE	NKAIN3	rs112313988	8	63820075	T	C	0.0103	1.4548	++	0.2367	7.99e-10	820	0.0103	17	CDCA
MALE	SLCO1B1	rs73079476	12	21343833	A	C	0.8304	-0.5097	--	0.0695	2.28e-13	820	0.1696	278	GDCA	GLCA
MALE	2kb 3' of SLCO1A2	rs2199680	12	21415496	A	T	0.8126	-0.4478	--	0.071	2.8e-10	820	0.1874	307	GLCA
MALE	TUBGCP5	rs369762291	15	22888147	C	G	0.9886	-1.3727	?-	0.2231	7.66e-10	373	0.0114	9	TCDCA
MALE	YPEL3	rs568681231	16	30108430	A	G	0.0104	1.4113	++	0.2396	3.86e-09	813	0.0104	17	GCDCA

### Sheet: S4
Supplementary Table 4. Phenoscanner results for overlap of bile acid associated SNPs (and their proxies) with complex traits and diseases. rsid - rsid of SNP searched for association with complex traits/diseases by Phenoscanner ; hg19_coordinates - hg19 chromosome position for rsid; a1 - the effect allele (aligned to the + strand) for rsid; a2 - the non-effect allele (aligned to the + strand) for rsid; SNP - rsid of input SNP submitted to Phenoscanner; proxy - an indicator variable which equals 1 if rsid is a proxy of SNP and 0 otherwise; r2 - the r2 between SNP (input) and the rsid (proxy) based on the phased haplotypes from 1000 Genomes; trait - phenotype or disease; study - the name of the consortium/lead author of the study; pmid - PubMed ID; ancestry - the ancestry of the study; year - the year the study was published; beta - association between the trait and the SNP expressed per additional copy of the effect allele (odds ratios are given on the log-scale); se - standard error of beta; p - p-value (for information regarding the statistical test used to derive the reported p-value, refer to the relative publication highlighted in the pmid column); n - number of individuals; unit, unit of analysis (IVNT stands for inverse normally rank transformed phenotype).
rsid	hg19_coordinates	a1	a2	SNP	proxy	r2	trait	study	pmid	ancestry	year	beta	se	p	n	unit
rs4149056	chr12:21331549	C	T	rs4149056	0	1	Bilirubin levels	Johnson AD	19414484	European	2009	0.05	0.006964	7e-13	NA	umol/l increase in logtbil
rs4149056	chr12:21331549	C	T	rs4149056	0	1	Blood metabolite levels (1-arachidonoylglycerophosphoethanolamine)	Shin SY	24816252	European	2014	-0.029	0.003329	3e-18	NA	unit decrease
rs1871395	chr12:21352315	G	A	rs4149056	1	0.83434	Blood metabolite levels (1-arachidonoylglycerophosphoinositol)	Shin SY	24816252	European	2014	-0.04	0.003448	4e-31	NA	unit decrease
rs4149056	chr12:21331549	C	T	rs4149056	0	1	Blood metabolite levels (4-androsten-3beta,17beta-diol disulfate 2)	Shin SY	24816252	European	2014	-0.049	0.005546	1e-18	NA	unit decrease
rs1871395	chr12:21352315	G	A	rs4149056	1	0.83434	Blood metabolite levels (hexadecanedioate)	Shin SY	24816252	European	2014	-0.089	0.005841	2e-52	NA	unit decrease
rs12317268	chr12:21352541	G	A	rs4149056	1	0.83434	Blood metabolite levels (tetradecanedioate)	Shin SY	24816252	European	2014	-0.101	0.006175	4e-60	NA	unit decrease
rs4149056	chr12:21331549	C	T	rs4149056	0	1	Blood metabolite levels (X-11491)	Shin SY	24816252	European	2014	-0.088	0.007444	3e-32	NA	unit decrease
rs4149056	chr12:21331549	C	T	rs4149056	0	1	Blood metabolite levels (X-11529)	Shin SY	24816252	European	2014	-0.295	0.007776	0	NA	unit decrease
rs1871395	chr12:21352315	G	A	rs4149056	1	0.83434	Blood metabolite levels (X-11538)	Shin SY	24816252	European	2014	-0.11	0.005477	1e-89	NA	unit decrease
rs4149056	chr12:21331549	C	T	rs4149056	0	1	Blood metabolite levels (X-12063)	Shin SY	24816252	European	2014	-0.118	0.006496	1e-73	NA	unit decrease
rs4149056	chr12:21331549	C	T	rs4149056	0	1	Blood metabolite levels (X-12456)	Shin SY	24816252	European	2014	-0.081	0.005838	9e-44	NA	unit decrease
rs12317268	chr12:21352541	G	A	rs4149056	1	0.83434	Blood metabolite levels (X-13429)	Shin SY	24816252	European	2014	-0.138	0.007954	2e-67	NA	unit decrease
rs12317268	chr12:21352541	G	A	rs4149056	1	0.83434	Blood metabolite levels (X-14626)	Shin SY	24816252	European	2014	-0.054	0.003818	2e-45	NA	unit decrease
rs4149056	chr12:21331549	C	T	rs4149056	0	1	LDL cholesterol response after 40mg daily simvastatin treatment	Hopewell	23100282	European	2012	NA	NA	5e-08	3895	-
rs4149056	chr12:21331549	C	T	rs4149056	0	1	Mean corpuscular hemoglobin	Astle W	27863252	European	2016	-0.0268	0.004905	4.66e-08	173480	IVNT
rs12317268	chr12:21352541	G	A	rs4149056	1	0.83434	Methotrexate plasma clearance in children with acute lymphoblastic leukemia	Ramsey LB	23233662	Mixed	2012	NA	NA	2.98e-18	1279	-
rs1871395	chr12:21352315	G	A	rs4149056	1	0.83434	Methotrexate plasma clearance in children with acute lymphoblastic leukemia	Ramsey LB	23233662	Mixed	2012	NA	NA	6.54e-18	1279	-
rs2900478	chr12:21368797	A	T	rs4149056	1	0.86887	Methotrexate plasma clearance in children with acute lymphoblastic leukemia	Ramsey LB	23233662	Mixed	2012	NA	NA	3.11e-16	1279	-
rs4149056	chr12:21331549	C	T	rs4149056	0	1	Methotrexate plasma clearance in children with acute lymphoblastic leukemia	Ramsey LB	23233662	Mixed	2012	NA	NA	5.72e-19	1279	-
rs4149083	chr12:21380630	T	A	rs4149056	1	0.86887	Methotrexate plasma clearance in children with acute lymphoblastic leukemia	Ramsey LB	23233662	Mixed	2012	NA	NA	4.09e-15	1279	-
rs55695203	chr12:21357753	C	G	rs4149056	1	0.83434	Methotrexate plasma clearance in children with acute lymphoblastic leukemia	Ramsey LB	23233662	Mixed	2012	NA	NA	3.3e-20	1279	-
rs58310495	chr12:21357711	T	C	rs4149056	1	0.83434	Methotrexate plasma clearance in children with acute lymphoblastic leukemia	Ramsey LB	23233662	Mixed	2012	NA	NA	2.16e-19	1279	-
rs67981690	chr12:21343886	G	A	rs4149056	1	0.86328	Methotrexate plasma clearance in children with acute lymphoblastic leukemia	Ramsey LB	23233662	Mixed	2012	NA	NA	1.57e-17	1279	-
rs73079476	chr12:21343833	A	C	rs73079476	0	1	Methotrexate plasma clearance in children with acute lymphoblastic leukemia	Ramsey LB	23233662	Mixed	2012	NA	NA	1.57e-17	1279	-
rs2900478	chr12:21368797	A	T	rs4149056	1	0.86887	Plasma estrone conjugates levels in resected early stage estrogen receptor positive breast cancer	Dudenkov TM	28429243	Mixed	2017	0.48	0.07785	7e-10	NA	pg/mL increase
rs4149056	chr12:21331549	C	T	rs4149056	0	1	Plasma estrone conjugates levels in resected early stage estrogen receptor positive breast cancer	Dudenkov TM	28429243	Mixed	2017	0.5	0.07571	4e-11	NA	pg/mL increase
rs4149056	chr12:21331549	C	T	rs4149056	0	1	Sex hormone binding globulin levels	Coviello AD	22829776	European	2012	-0.029	0.005168	2e-08	NA	umol/L increase
rs12317268	chr12:21352541	G	A	rs4149056	1	0.83434	Statin induced myopathy	Link E	18650507	European	2008	NA	NA	4e-09	175	-
rs1871395	chr12:21352315	G	A	rs4149056	1	0.83434	Statin induced myopathy	Link E	18650507	European	2008	NA	NA	4e-09	175	-
rs2900478	chr12:21368797	A	T	rs4149056	1	0.86887	Statin induced myopathy	Link E	18650507	European	2008	NA	NA	3e-09	175	-
rs4149056	chr12:21331549	C	T	rs4149056	0	1	Statin induced myopathy	Link E	18650507	European	2008	NA	NA	2e-09	NA	-

### Sheet: S5
Supplementary Table 5. List of complex traits and diseases from IEU GWAS database used for MR analysis
IEU GWAS ID	Trait	Population	N	N cases	N controls	Consortium	Author	Year	Pmid
ebi-a-GCST90016672	abdominal subcutaneous adipose tissue volume	European	32860	NA	NA	NA	Liu Y	2021	34128465
ieu-a-1	adiponectin	Mixed	39883	NA	NA	ADIPOGen	Dastani Z	2012	22479202
ebi-a-GCST90011996	adrenomedullin levels	European	21758	NA	NA	NA	Folkersen L	2020	33067605
ebi-a-GCST90012115	age-related hearing impairment (mtag)	European	330759	NA	NA	NA	Kalra G	2020	32986727
ebi-a-GCST90012063	agouti-related protein levels	European	21758	NA	NA	NA	Folkersen L	2020	33067605
ieu-a-1283	alcohol consumption	European	112117	NA	NA	UK Biobank	Clarke	2017	28937693
ebi-a-GCST005038	allergic disease (asthma, hay fever or eczema)	European	360838	180129	180709	NA	Ferreira MA	2017	29083406
ieu-a-298	alzheimer's disease	European	74046	25580	48466	IGAP	Lambert	2013	24162737
ieu-a-1043	amygdala volume	European	30717	NA	NA	ENIGMA	Hibar	2015	25607358
ebi-a-GCST005647	amyotrophic lateral sclerosis	European	80610	20806	59804	NA	Nicolas A	2018	29566793
ebi-a-GCST90012013	angiopoietin-1 receptor levels	European	21758	NA	NA	NA	Folkersen L	2020	33067605
ebi-a-GCST005529	ankylosing spondylitis	European	22647	9069	1550	NA	Cortes A	2013	23749187
ieu-a-1186	anorexia nervosa	European	14477	3495	10982	PGC-ED	Duncan	2017	28494655
ebi-a-GCST90006886	anti-chlamydia trachomatis igg seropositivity	European	8735	NA	NA	NA	Butler-Laporte G	2020	33204752
ebi-a-GCST90006919	anti-herpes simplex virus 2 igg seropositivity	European	8735	NA	NA	NA	Butler-Laporte G	2020	33204752
ebi-a-GCST90006923	anti-merkel cell polyomavirus igg seropositivity	European	8735	NA	NA	NA	Butler-Laporte G	2020	33204752
ieu-b-4910	anti-toxoplasma gondii igg levels	European	5010	NA	NA	NA	Chong A	2021	NA
ebi-a-GCST90006928	anti-varicella zoster virus igg seropositivity	European	8735	NA	NA	NA	Butler-Laporte G	2020	33204752
ieu-b-107	apolipoprotein a-i	European	393193	NA	NA	UK Biobank	Richardson, Tom	2020	32203549
ieu-b-108	apolipoprotein b	European	439214	NA	NA	UK Biobank	Richardson, Tom	2020	32203549
ieu-b-4967	appendicitis	European	486484	4604	481880	UK Biobank	Hamilton F	2021	NA
ebi-a-GCST90000025	appendicular lean mass	European	450243	NA	NA	NA	Pei YF	2020	33097823
ebi-a-GCST008403	arterial stiffness index	European	127121	NA	NA	NA	Fung K	2019	31235810
ebi-a-GCST005064	aspartate aminotransferase levels	European	9463	NA	NA	NA	Prins BP	2017	28887542
ebi-a-GCST90014325	asthma	European	408442	56167	352255	NA	Valette K	2021	34103634
ebi-a-GCST006414	atrial fibrillation	European	1030836	60620	970216	NA	Nielsen JB	2018	30061737
ebi-a-GCST90000515	barrett's esophagus	European	56429	13358	43071	NA	Ong JS	2021	34187846
ebi-a-GCST90013410	basal cell carcinoma	European	392871	17416	375455	NA	Adolphe C	2021	33549134
ukb-a-268	basal metabolic rate	European	331307	NA	NA	Neale Lab	Neale	2017	NA
ebi-a-GCST004634	basophil percentage of granulocytes	European	170223	NA	NA	NA	Astle WJ	2016	27863252
ebi-a-GCST004631	basophil percentage of white cells	European	171996	NA	NA	NA	Astle WJ	2016	27863252
ukb-a-325	bilateral oophorectomy (both ovaries removed)	European	178676	14702	163974	Neale Lab	Neale	2017	NA
ebi-a-GCST90012104	bioavailable testosterone levels	European	382988	NA	NA	NA	Ruth KS	2020	32042192
ebi-a-GCST90013474	biological sex (age adjusted)	European	452302	245351	206951	NA	Pirastu N	2021	33888908
ebi-a-GCST90006885	bk polyomavirus vp1 antibody levels	European	8555	NA	NA	NA	Butler-Laporte G	2020	33204752
ieu-b-4874	bladder cancer	European	373295	1279	372016	NA	Burrows	2021	NA
ukb-a-443	blood clot dvt bronchitis emphysema asthma rhinitis eczema allergy diagnosed by doctor: blood clot in the leg (dvt)	European	336782	6905	329877	Neale Lab	Neale	2017	NA
ukb-a-445	blood clot dvt bronchitis emphysema asthma rhinitis eczema allergy diagnosed by doctor: blood clot in the lung	European	336782	2788	333994	Neale Lab	Neale	2017	NA
ukb-a-264	body fat	European	331117	NA	NA	Neale Lab	Neale	2017	NA
ebi-a-GCST006802	body mass index	European	119688	29925	89763	NA	Wood AR	2016	26961502
ebi-a-GCST004772	bone mineral density (paediatric, total body less head)	Mixed	8327	NA	NA	NA	Medina-Gomez C	2017	28743860
ebi-a-GCST004988	breast cancer	European	139274	76192	63082	NA	Michailidou K	2017	29059683
ukb-a-33	breastfed as a baby	European	255881	181621	74260	Neale Lab	Neale	2017	NA
ukb-a-259	bring up phlegm/sputum/mucus on most days	European	83529	6998	76531	Neale Lab	Neale	2017	NA
ebi-a-GCST90011304	c_betaproteobacteria abundance	European	8956	NA	NA	NA	R<U+00FC>hlemann MC	2021	33462482
ebi-a-GCST90011305	c_clostridia abundance	European	8956	NA	NA	NA	R<U+00FC>hlemann MC	2021	33462482
ebi-a-GCST90012077	c-c motif chemokine 20 levels	European	21758	NA	NA	NA	Folkersen L	2020	33067605
ebi-a-GCST90012055	c-c motif chemokine 3 levels	European	21758	NA	NA	NA	Folkersen L	2020	33067605
ebi-a-GCST90012052	c-c motif chemokine 4 levels	European	21758	NA	NA	NA	Folkersen L	2020	33067605
ieu-b-35	c-reactive protein	European	204402	NA	NA	NA	Ligthart, S	2018	30388399
ebi-a-GCST90012019	c-x-c motif chemokine 1 levels	European	21758	NA	NA	NA	Folkersen L	2020	33067605
ebi-a-GCST90012059	c-x-c motif chemokine 16 levels	European	21758	NA	NA	NA	Folkersen L	2020	33067605
ebi-a-GCST90012057	c-x-c motif chemokine 6 levels	European	21758	NA	NA	NA	Folkersen L	2020	33067605
ukb-a-55	cancer code self-reported: breast cancer	European	337159	7480	329679	Neale Lab	Neale	2017	NA
ukb-a-58	cancer code self-reported: malignant melanoma	European	337159	2677	334482	Neale Lab	Neale	2017	NA
ukb-a-57	cancer code self-reported: prostate cancer	European	337159	2495	334664	Neale Lab	Neale	2017	NA
ieu-a-1109	cardioembolic stroke	Mixed	21185	1859	19326	ISGC	Malik	2016	26935894
ebi-a-GCST90012072	caspase 8 levels	European	21758	NA	NA	NA	Folkersen L	2020	33067605
ebi-a-GCST90012053	cathepsin d levels	European	21758	NA	NA	NA	Folkersen L	2020	33067605
ebi-a-GCST90012073	cathepsin l1 levels	European	21758	NA	NA	NA	Folkersen L	2020	33067605
ebi-a-GCST006366	central corneal thickness	European	17803	NA	NA	NA	Iglesias AI	2018	29760442
ukb-a-295	chest pain or discomfort	European	334053	51937	282116	Neale Lab	Neale	2017	NA
ebi-a-GCST90012039	chitinase-3-like protein 1 levels	European	21758	NA	NA	NA	Folkersen L	2020	33067605
ieu-b-4971	cholecystitits	European	486484	4052	482432	UK Biobank	Hamilton F	2021	NA
ebi-a-GCST003374	chronic kidney disease	European	117165	12385	104780	NA	Pattaro C	2016	26831199
ebi-a-GCST90007316	circulating leptin levels	European	49909	NA	NA	NA	Yaghootkar H	2020	32917775
ieu-b-4965	colorectal cancer	European	377673	5657	372016	UK Biobank	Burrows	2021	NA
ukb-a-34	comparative body size at age 10	European	331693	NA	NA	Neale Lab	Neale	2017	NA
ukb-a-35	comparative height size at age 10	European	332021	NA	NA	Neale Lab	Neale	2017	NA
ebi-a-GCST003116	coronary artery disease	European	141217	42096	361	NA	Nikpay M	2015	26343387
ebi-a-GCST000998	coronary heart disease	European	86995	22233	64762	NA	Schunkert H	2011	21378990
ukb-a-258	cough on most days	European	83529	11424	72105	Neale Lab	Neale	2017	NA
ebi-a-GCST011081	covid-19 (hospitalized vs population) release 5	European	1887658	9986	1877672	NA	COVID-19 Host Genetics Initiative	2020	32404885
ukb-a-333	creatinine (enzymatic) in urine	European	327525	NA	NA	Neale Lab	Neale	2017	NA
ieu-a-12	crohn's disease	European	51874	17897	33977	IIBDGC	Liu	2015	26192919
ebi-a-GCST90016610	crohn's disease vs rheumatoid arthritis (ordinary least squares (ols))	NA	14831	5956	8875	NA	Peyrot WJ	2021	33686288
ebi-a-GCST90016611	crohn's disease vs ulcerative colitis (ordinary least squares (ols))	NA	12924	5956	6968	NA	Peyrot WJ	2021	33686288
ukb-a-16	current tobacco smoking	European	337030	NA	NA	Neale Lab	Neale	2017	NA
ebi-a-GCST90012074	cx3cl1 levels	European	21758	NA	NA	NA	Folkersen L	2020	33067605
ebi-a-GCST90012006	cystatin-b levels	European	21758	NA	NA	NA	Folkersen L	2020	33067605
ebi-a-GCST90006894	cytomegalovirus pp28 antibody levels	European	5087	NA	NA	NA	Butler-Laporte G	2020	33204752
ukb-a-15	daytime dozing / sleeping (narcolepsy)	European	336082	NA	NA	Neale Lab	Neale	2017	NA
ebi-a-GCST004941	dehydroepiandrosterone sulphate levels	European	9722	NA	NA	NA	Prins BP	2017	28887542
ukb-a-306	diabetes diagnosed by doctor	European	336473	16183	320290	Neale Lab	Neale	2017	NA
ukb-a-518	diagnoses - main icd10: c44 other malignant neoplasms of skin	European	337199	4826	332373	Neale Lab	Neale	2017	NA
ukb-a-519	diagnoses - main icd10: c50 malignant neoplasm of breast	European	337199	5510	331689	Neale Lab	Neale	2017	NA
ukb-a-520	diagnoses - main icd10: c61 malignant neoplasm of prostate	European	337199	2273	334926	Neale Lab	Neale	2017	NA
ukb-a-522	diagnoses - main icd10: d25 leiomyoma of uterus	European	337199	4351	332848	Neale Lab	Neale	2017	NA
ukb-a-528	diagnoses - main icd10: g56 mononeuropathies of upper limb	European	337199	5886	331313	Neale Lab	Neale	2017	NA
ukb-a-529	diagnoses - main icd10: h25 senile cataract	European	337199	2651	334548	Neale Lab	Neale	2017	NA
ukb-a-530	diagnoses - main icd10: h26 other cataract	European	337199	6025	331174	Neale Lab	Neale	2017	NA
ukb-a-532	diagnoses - main icd10: i20 angina pectoris	European	337199	4837	332362	Neale Lab	Neale	2017	NA
ukb-a-533	diagnoses - main icd10: i21 acute myocardial infarction	European	337199	3927	333272	Neale Lab	Neale	2017	NA
ukb-a-534	diagnoses - main icd10: i25 chronic ischaemic heart disease	European	337199	8755	328444	Neale Lab	Neale	2017	NA
ukb-a-536	diagnoses - main icd10: i48 atrial fibrillation and flutter	European	337199	3818	333381	Neale Lab	Neale	2017	NA
ukb-a-537	diagnoses - main icd10: i80 phlebitis and thrombophlebitis	European	337199	1613	335586	Neale Lab	Neale	2017	NA
ukb-a-538	diagnoses - main icd10: i83 varicose veins of lower extremities	European	337199	6958	330241	Neale Lab	Neale	2017	NA
ukb-a-539	diagnoses - main icd10: i84 haemorrhoids	European	337199	8190	329009	Neale Lab	Neale	2017	NA
ukb-a-540	diagnoses - main icd10: j22 unspecified acute lower respiratory infection	European	337199	1992	335207	Neale Lab	Neale	2017	NA
ukb-a-541	diagnoses - main icd10: j33 nasal polyp	European	337199	1637	335562	Neale Lab	Neale	2017	NA
ukb-a-548	diagnoses - main icd10: k35 acute appendicitis	European	337199	1676	335523	Neale Lab	Neale	2017	NA
ukb-a-549	diagnoses - main icd10: k40 inguinal hernia	European	337199	8815	328384	Neale Lab	Neale	2017	NA
ukb-a-553	diagnoses - main icd10: k51 ulcerative colitis	European	337199	1579	335620	Neale Lab	Neale	2017	NA
ukb-a-554	diagnoses - main icd10: k52 other non-infective gastro-enteritis and colitis	European	337199	6453	330746	Neale Lab	Neale	2017	NA
ukb-a-555	diagnoses - main icd10: k57 diverticular disease of intestine	European	337199	6865	330334	Neale Lab	Neale	2017	NA
ukb-a-559	diagnoses - main icd10: k80 cholelithiasis	European	337199	6986	330213	Neale Lab	Neale	2017	NA
ukb-a-562	diagnoses - main icd10: m16 coxarthrosis [arthrosis of hip]	European	337199	4934	332265	Neale Lab	Neale	2017	NA
ukb-a-563	diagnoses - main icd10: m17 gonarthrosis [arthrosis of knee]	European	337199	6560	330639	Neale Lab	Neale	2017	NA
ukb-a-564	diagnoses - main icd10: m20 acquired deformities of fingers and toes	European	337199	5148	332051	Neale Lab	Neale	2017	NA
ukb-a-566	diagnoses - main icd10: m23 internal derangement of knee	European	337199	7489	329710	Neale Lab	Neale	2017	NA
ukb-a-572	diagnoses - main icd10: m72 fibroblastic disorders	European	337199	1862	335337	Neale Lab	Neale	2017	NA
ukb-a-574	diagnoses - main icd10: n20 calculus of kidney and ureter	European	337199	2427	334772	Neale Lab	Neale	2017	NA
ukb-a-575	diagnoses - main icd10: n32 other disorders of bladder	European	337199	2749	334450	Neale Lab	Neale	2017	NA
ukb-a-576	diagnoses - main icd10: n40 hyperplasia of prostate	European	337199	3140	334059	Neale Lab	Neale	2017	NA
ukb-a-577	diagnoses - main icd10: n81 female genital prolapse	European	337199	4840	332359	Neale Lab	Neale	2017	NA
ukb-a-578	diagnoses - main icd10: n92 excessive frequent and irregular menstruation	European	337199	6882	330317	Neale Lab	Neale	2017	NA
ukb-a-582	diagnoses - main icd10: r10 abdominal and pelvic pain	European	337199	14203	322996	Neale Lab	Neale	2017	NA
ukb-a-583	diagnoses - main icd10: r11 nausea and vomiting	European	337199	1365	335834	Neale Lab	Neale	2017	NA
ukb-a-585	diagnoses - main icd10: r31 unspecified haematuria	European	337199	7363	329836	Neale Lab	Neale	2017	NA
ukb-a-586	diagnoses - main icd10: r35 polyuria	European	337199	1349	335850	Neale Lab	Neale	2017	NA
ukb-a-587	diagnoses - main icd10: r55 syncope and collapse	European	337199	3057	334142	Neale Lab	Neale	2017	NA
ukb-a-590	diagnoses - main icd10: s52 fracture of forearm	European	337199	3284	333915	Neale Lab	Neale	2017	NA
ieu-b-39	diastolic blood pressure	European	757601	NA	NA	International Consortium of Blood Pressure	Evangelou, E	2018	30224653
ebi-a-GCST90012060	dickkopf-related protein 1 levels	European	21758	NA	NA	NA	Folkersen L	2020	33067605
ebi-a-GCST90014288	dna methylation grimage acceleration	European	34467	NA	NA	NA	McCartney DL	2021	34187551
ebi-a-GCST90014289	dna methylation hannum age acceleration	European	34449	NA	NA	NA	McCartney DL	2021	34187551
ebi-a-GCST90014292	dna methylation phenoage acceleration	European	34463	NA	NA	NA	McCartney DL	2021	34187551
ebi-a-GCST90014287	dna methylation-estimated granulocyte proportions	European	34470	NA	NA	NA	McCartney DL	2021	34187551
ebi-a-GCST90014291	dna methylation-estimated plasminogen activator inhibitor-1 levels	European	34448	NA	NA	NA	McCartney DL	2021	34187551
ukb-a-254	doctor diagnosed hayfever or allergic rhinitis	European	83529	18934	64595	Neale Lab	Neale	2017	NA
ukb-a-4	duration of light diy	European	168725	NA	NA	Neale Lab	Neale	2017	NA
ebi-a-GCST006656	dysmenorrheic pain severity	East Asian	5734	NA	NA	NA	Hirata T	2018	29855537
ebi-a-GCST90012000	e-selectin levels	European	21758	NA	NA	NA	Folkersen L	2020	33067605
ebi-a-GCST010723	early age-related macular degeneration	European	105248	14034	91214	NA	Winkler TW	2020	32843070
ieu-a-996	eczema	European	40835	10788	30047	EAGLE	Paternoster	2014	26482879
ebi-a-GCST006464	endometrial cancer	European	121885	12906	108979	NA	O'Mara TA	2018	30093612
ebi-a-GCST90012083	eosinophil cationic protein levels	European	21758	NA	NA	NA	Folkersen L	2020	33067605
ebi-a-GCST004617	eosinophil percentage of granulocytes	European	170536	NA	NA	NA	Astle WJ	2016	27863252
ebi-a-GCST004460	eotaxin levels	European	8153	NA	NA	NA	Ahola-Olli AV	2016	27989323
ebi-a-GCST90012001	epidermal growth factor levels	European	21758	NA	NA	NA	Folkersen L	2020	33067605
ieu-b-8	epilepsy, all documented cases	Mixed	44889	15212	29677	The International League Against Epilepsy Consortium on Complex Epilepsies	Abou-Khalil B	2018	30531953
ebi-a-GCST90006898	epstein-barr virus ea-d antibody levels	European	7763	NA	NA	NA	Butler-Laporte G	2020	33204752
ebi-a-GCST90006899	epstein-barr virus ebna-1 antibody levels	European	7972	NA	NA	NA	Butler-Laporte G	2020	33204752
ebi-a-GCST90006900	epstein-barr virus vca p18 antibody levels	European	8518	NA	NA	NA	Butler-Laporte G	2020	33204752
ebi-a-GCST90006901	epstein-barr virus zebra antibody levels	European	8191	NA	NA	NA	Butler-Laporte G	2020	33204752
ebi-a-GCST006956	erectile dysfunction	European	223805	6175	217630	NA	Bovijn J	2018	30583798
ieu-b-4832	estimated glomerular filtration rate	European	76511	NA	NA	Within family GWAS consortium	Howe LJ	2022	NA
ieu-a-1284	estimated glomerular filtration rate (egfr)	East Asian	143658	NA	NA	Biobank Japan Project	Kanai	2018	29403010
ebi-a-GCST90020092	estradiol levels	European	163985	37461	126524	NA	Schmitz D	2021	34255042
ukb-a-324	ever used hormone-replacement therapy (hrt)	European	180631	71377	109254	Neale Lab	Neale	2017	NA
ebi-a-GCST006095	excessive hairiness	East Asian	11244	3830	7414	NA	Endo C	2018	29895819
ieu-a-86	extreme height	European	16196	8097	8099	GIANT	Berndt SI	2013	23563607
ieu-a-87	extreme waist-to-hip ratio	European	10255	4774	5481	GIANT	Berndt SI	2013	23563607
ukb-a-426	eye problems/disorders: cataract	European	108817	10475	98342	Neale Lab	Neale	2017	NA
ukb-a-423	eye problems/disorders: diabetes related eye disease	European	108817	2072	106745	Neale Lab	Neale	2017	NA
ukb-a-424	eye problems/disorders: glaucoma	European	108817	4758	104059	Neale Lab	Neale	2017	NA
ukb-a-425	eye problems/disorders: injury or trauma resulting in loss of vision	European	108817	1998	106819	Neale Lab	Neale	2017	NA
ebi-a-GCST90002284	facial pigmentation measurement (polar light)	East Asian	11079	NA	NA	NA	Shin JG	2020	32835660
ebi-a-GCST90002283	facial pigmentation measurement (uv light)	East Asian	11079	NA	NA	NA	Shin JG	2020	32835660
ebi-a-GCST90002232	fasting glucose	European	200622	NA	NA	NA	Chen J	2021	34059833
ebi-a-GCST90002238	fasting insulin	European	151013	NA	NA	NA	Chen J	2021	34059833
ebi-a-GCST90012075	fatty acid-binding protein, adipocyte levels	European	21758	NA	NA	NA	Folkersen L	2020	33067605
ieu-a-1050	ferritin	European	23986	NA	NA	GIS	Benyamin	2014	25352340
ebi-a-GCST007432	fev1	European	321047	NA	NA	NA	Shrine N	2019	30804560
ieu-b-4856	fev1/fvc	European	51396	NA	NA	Within family GWAS consortium	Howe LJ	2022	NA
ieu-b-106	fev1/fvc < 0.7	European	353315	55907	297408	NA	Higbee D	2021	NA
ebi-a-GCST90014239	fev1/fvc ratio x sex interaction	European	303612	NA	NA	NA	Fawcett KA	2020	33728380
ebi-a-GCST90012022	fibroblast growth factor 23 levels	European	21758	NA	NA	NA	Folkersen L	2020	33067605
ieu-b-10	focal epilepsy, all documented cases	Mixed	39348	9671	29677	The International League Against Epilepsy Consortium on Complex Epilepsies	Abou-Khalil B	2018	30531953
ebi-a-GCST90012080	follistatin levels	European	21758	NA	NA	NA	Folkersen L	2020	33067605
ieu-a-977	forearm bone mineral density	Mixed	8143	NA	NA	GEFOS	Zheng	2015	26367794
ukb-a-352	former alcohol drinker	European	21894	11518	10376	Neale Lab	Neale	2017	NA
ieu-b-105	fvc	European	353315	NA	NA	NA	Higbee D	2021	NA
ebi-a-GCST90011319	g_alistipes abundance	European	8956	NA	NA	NA	R<U+00FC>hlemann MC	2021	33462482
ebi-a-GCST90011320	g_alloprevotella abundance	European	8956	NA	NA	NA	R<U+00FC>hlemann MC	2021	33462482
ebi-a-GCST90011541	g_barnesiella prevalence	European	8956	NA	NA	NA	R<U+00FC>hlemann MC	2021	33462482
ebi-a-GCST90011550	g_prevotella prevalence	European	8956	NA	NA	NA	R<U+00FC>hlemann MC	2021	33462482
ebi-a-GCST90011553	g_sutterella prevalence	European	8956	NA	NA	NA	R<U+00FC>hlemann MC	2021	33462482
ebi-a-GCST90012062	galanin peptide levels	European	21758	NA	NA	NA	Folkersen L	2020	33067605
ebi-a-GCST90012009	galectin-3 levels	European	21758	NA	NA	NA	Folkersen L	2020	33067605
ebi-a-GCST90014267	ganglion cell inner plexiform layer (gcipl) thickness	European	31434	NA	NA	NA	Currant H	2021	33979322
ebi-a-GCST90000514	gastroesophageal reflux disease	European	602604	129080	473524	NA	Ong JS	2021	34187846
ieu-b-9	generalized epilepsy, all documented cases	Mixed	33446	3769	29677	The International League Against Epilepsy Consortium on Complex Epilepsies	Abou-Khalil B	2018	30531953
ebi-a-GCST009722	glaucoma (multi-trait analysis)	European	351696	133492	90939	NA	Craig JE	2020	31959993
ieu-a-1013	glioma	European	6811	1856	4955	GliomaScan	Rajaraman P	2013	22886559
ebi-a-GCST003372	glomerular filtration rate (creatinine)	European	133413	NA	NA	NA	Pattaro C	2016	26831199
ebi-a-GCST003375	glomerular filtration rate (cystatin c)	European	32834	NA	NA	NA	Pattaro C	2016	26831199
ebi-a-GCST90002244	glycated hemoglobin levels	European	146806	NA	NA	NA	Chen J	2021	34059833
ebi-a-GCST001790	gout	European	69374	2115	67259	NA	K<c3><b6>ttgen A	2012	23263486
ebi-a-GCST004608	granulocyte percentage of myeloid white cells	European	169545	NA	NA	NA	Astle WJ	2016	27863252
ebi-a-GCST90011998	growth differentiation factor-15 levels	European	21758	NA	NA	NA	Folkersen L	2020	33067605
ebi-a-GCST90016908	gut microbiota abundance (class actinobacteria id.419)	European	14306	NA	NA	NA	Kurilshikov A	2021	33462485
ebi-a-GCST90016929	gut microbiota abundance (family bifidobacteriaceae id.433)	European	14306	NA	NA	NA	Kurilshikov A	2021	33462485
ebi-a-GCST90016943	gut microbiota abundance (family oxalobacteraceae id.2966)	European	14306	NA	NA	NA	Kurilshikov A	2021	33462485
ebi-a-GCST90016946	gut microbiota abundance (family peptostreptococcaceae id.2042)	European	14306	NA	NA	NA	Kurilshikov A	2021	33462485
ebi-a-GCST90016952	gut microbiota abundance (family streptococcaceae id.1850)	European	14306	NA	NA	NA	Kurilshikov A	2021	33462485
ebi-a-GCST90016963	gut microbiota abundance (genus allisonella id.2174)	European	14306	NA	NA	NA	Kurilshikov A	2021	33462485
ebi-a-GCST90016970	gut microbiota abundance (genus bifidobacterium id.436)	European	14306	NA	NA	NA	Kurilshikov A	2021	33462485
ebi-a-GCST90016976	gut microbiota abundance (genus candidatus soleaferrea id.11350)	European	14306	NA	NA	NA	Kurilshikov A	2021	33462485
ebi-a-GCST90016993	gut microbiota abundance (genus erysipelatoclostridium id.11381)	European	14306	NA	NA	NA	Kurilshikov A	2021	33462485
ebi-a-GCST90016997	gut microbiota abundance (genus eubacterium coprostanoligenes group id.11375)	European	14306	NA	NA	NA	Kurilshikov A	2021	33462485
ebi-a-GCST90017038	gut microbiota abundance (genus oxalobacter id.2978)	European	14306	NA	NA	NA	Kurilshikov A	2021	33462485
ebi-a-GCST90017047	gut microbiota abundance (genus romboutsia id.11347)	European	14306	NA	NA	NA	Kurilshikov A	2021	33462485
ebi-a-GCST90017060	gut microbiota abundance (genus ruminococcaceae ucg013 id.11370)	European	14306	NA	NA	NA	Kurilshikov A	2021	33462485
ebi-a-GCST90017066	gut microbiota abundance (genus ruminococcus torques group id.14377)	European	14306	NA	NA	NA	Kurilshikov A	2021	33462485
ebi-a-GCST90017070	gut microbiota abundance (genus streptococcus id.1853)	European	14306	NA	NA	NA	Kurilshikov A	2021	33462485
ebi-a-GCST90017075	gut microbiota abundance (genus tyzzerella3 id.11335)	European	14306	NA	NA	NA	Kurilshikov A	2021	33462485
ebi-a-GCST90017093	gut microbiota abundance (order bifidobacteriales id.432)	European	14306	NA	NA	NA	Kurilshikov A	2021	33462485
ebi-a-GCST90017100	gut microbiota abundance (order gastranaerophilales id.1591)	European	14306	NA	NA	NA	Kurilshikov A	2021	33462485
ebi-a-GCST90017110	gut microbiota abundance (phylum actinobacteria id.400)	European	14306	NA	NA	NA	Kurilshikov A	2021	33462485
ebi-a-GCST90016953	gut microbiota abundance (unknown family id.1000001214)	European	14306	NA	NA	NA	Kurilshikov A	2021	33462485
ebi-a-GCST90017077	gut microbiota abundance (unknown genus id.1000001215)	European	14306	NA	NA	NA	Kurilshikov A	2021	33462485
ukb-a-316	had menopause	European	152035	111605	40430	Neale Lab	Neale	2017	NA
ieu-a-270	haemoglobin concentration	Mixed	71861	NA	NA	HaemGen	van der Harst P	2012	23222517
ebi-a-GCST90014033	haemorrhoidal disease	European	944133	218920	725213	NA	Zheng T	2021	33888516
ieu-b-4878	haemotological cancer	European	376568	4552	372016	NA	Burrows	2021	NA
ieu-b-103	hba1c	European	46368	NA	NA	MAGIC	Soranzo N	2010	20858683
ieu-b-109	hdl cholesterol	European	403943	NA	NA	UK Biobank	Richardson, Tom	2020	32203549
ebi-a-GCST009541	heart failure	European	977323	47309	930014	NA	Shah S	2020	31919418
ieu-a-1056	heart rate	Mixed	92355	NA	NA	HRgene consortium	den Hoed M	2013	23583979
ebi-a-GCST005845	heart rate increase in response to exercise	European	54137	NA	NA	NA	Verweij N	2018	29497042
ebi-a-GCST90012028	heat shock 27 kda protein levels	European	21758	NA	NA	NA	Folkersen L	2020	33067605
ebi-a-GCST006979	heel bone mineral density	European	426824	NA	NA	NA	Morris JA	2019	30598549
ebi-a-GCST90002304	hematocrit	European	562259	NA	NA	NA	Chen MH	2020	32888493
ebi-a-GCST008034	hemoglobin a1c levels	Hispanic or Latin American	10408	NA	NA	NA	Wojcik GL	2019	31217584
ebi-a-GCST004615	hemoglobin concentration	European	172925	NA	NA	NA	Astle WJ	2016	27863252
ebi-a-GCST90012045	hepatocyte growth factor levels	European	21758	NA	NA	NA	Folkersen L	2020	33067605
ukb-a-388	hip circumference	European	336601	NA	NA	Neale Lab	Neale	2017	NA
ieu-a-1169	hip osteoarthritis	European	14275	3266	11009	arcOGEN	Zeggini	2012	22763110
ieu-a-1045	hippocampus volume	European	30717	NA	NA	ENIGMA	Hibar	2015	25607358
ieu-b-117	homa-b	European	36466	NA	NA	MAGIC	Dupuis J	2011	20081858
ebi-a-GCST90006904	human herpes virus<u+00a0>6 ie1a<u+00a0>antibody<u+00a0>levels	European	6968	NA	NA	NA	Butler-Laporte G	2020	33204752
ebi-a-GCST90006906	human herpes<u+00a0>virus<u+00a0>6 ie1b<u+00a0>antibody<u+00a0>levels	European	7119	NA	NA	NA	Butler-Laporte G	2020	33204752
ebi-a-GCST90006909	human herpes<u+00a0>virus<u+00a0>7 u14<u+00a0>antibody<u+00a0>levels	European	8528	NA	NA	NA	Butler-Laporte G	2020	33204752
ebi-a-GCST008036	hypertension	Hispanic or Latin American	21936	11863	8663	NA	Wojcik GL	2019	31217584
ebi-a-GCST90018120	idiopathic pulmonary fibrosis	European	451025	1369	435866	NA	Duckworth A	2020	33197388
ebi-a-GCST004628	immature fraction of reticulocytes	European	170548	NA	NA	NA	Astle WJ	2016	27863252
ieu-a-294	inflammatory bowel disease	European	65642	31665	33977	IIBDGC	Liu	2015	26192919
ebi-a-GCST005071	insulin-like growth factor 1 levels	European	9732	NA	NA	NA	Prins BP	2017	28887542
ebi-a-GCST90012004	interleukin-1-receptor antagonist levels	European	21758	NA	NA	NA	Folkersen L	2020	33067605
ebi-a-GCST004444	interleukin-10 levels	European	7681	NA	NA	NA	Ahola-Olli AV	2016	27989323
ebi-a-GCST004439	interleukin-12p70 levels	European	8270	NA	NA	NA	Ahola-Olli AV	2016	27989323
ebi-a-GCST004442	interleukin-17 levels	European	7760	NA	NA	NA	Ahola-Olli AV	2016	27989323
ebi-a-GCST90012024	interleukin-18 levels	European	21758	NA	NA	NA	Folkersen L	2020	33067605
ebi-a-GCST90012017	interleukin-27 levels	European	21758	NA	NA	NA	Folkersen L	2020	33067605
ebi-a-GCST90012005	interleukin-6 levels	European	21758	NA	NA	NA	Folkersen L	2020	33067605
ebi-a-GCST90012025	interleukin-6 receptor subunit alpha levels	European	21758	NA	NA	NA	Folkersen L	2020	33067605
ebi-a-GCST90011994	interleukin-8 levels	European	21758	NA	NA	NA	Folkersen L	2020	33067605
ieu-a-1041	intracranial volume	European	30717	NA	NA	ENIGMA	Hibar	2015	25607358
ebi-a-GCST004074	intraocular pressure	European	29578	NA	NA	NA	Springelkamp H	2017	28073927
ebi-a-GCST90014290	intrinsic epigenetic age acceleration	European	34461	NA	NA	NA	McCartney DL	2021	34187551
ieu-a-1049	iron	European	23986	NA	NA	GIS	Benyamin	2014	25352340
ebi-a-GCST006941	irritable mood	European	366726	NA	NA	NA	Nagel M	2018	29500382
ebi-a-GCST006908	ischemic stroke	European	440328	34217	406111	NA	Malik R	2018	29531354
ebi-a-GCST006910	ischemic stroke (cardioembolic)	European	211763	7193	406111	NA	Malik R	2018	29531354
ebi-a-GCST005840	ischemic stroke (large artery atherosclerosis)	European	150765	4373	406111	NA	Malik R	2018	29531354
ebi-a-GCST005528	juvenile idiopathic arthritis (oligoarticular or rheumatoid factor-negative polyarticular)	European	15872	2816	13056	NA	Hinks A	2013	23603761
ieu-b-17	juvenile myoclonic epilepsy	Mixed	30858	1181	29677	The International League Against Epilepsy Consortium on Complex Epilepsies'	Abou-Khalil B	2018	30531953
ebi-a-GCST90012012	kallikrein-11 levels	European	21758	NA	NA	NA	Folkersen L	2020	33067605
ebi-a-GCST90012008	kallikrein-6 levels	European	21758	NA	NA	NA	Folkersen L	2020	33067605
ebi-a-GCST90012041	kidney injury molecule 1 levels	European	21758	NA	NA	NA	Folkersen L	2020	33067605
ebi-a-GCST90016670	kidney volume	European	32860	NA	NA	NA	Liu Y	2021	34128465
ieu-a-1170	knee and hip osteoarthritis	European	14507	3498	11009	arcOGEN	Zeggini	2012	22763110
ebi-a-GCST007090	knee osteoarthritis	European	403124	24955	378169	NA	Tachmazidou I	2019	30664745
ebi-a-GCST90014122	lacunar stroke	European	225419	6030	248929	NA	Traylor M	2021	33773637
ieu-a-1110	large vessel disease	Mixed	21143	1817	19326	ISGC	Malik	2016	26935894
ieu-b-110	ldl cholesterol	European	440546	NA	NA	UK Biobank	Richardson, Tom	2020	32203549
ebi-a-GCST90012020	lectin-like oxidized ldl receptor 1 levels	European	21758	NA	NA	NA	Folkersen L	2020	33067605
ukb-a-351	length of menstrual cycle	European	30245	NA	NA	Neale Lab	Neale	2017	NA
ieu-a-1002	leptin	European	32161	NA	NA	NA	Kilpelainen	2016	26833098
ieu-b-4914	leukaemia	European	373276	1260	372016	UK Biobank	Burrows	2021	NA
ebi-a-GCST90013405	liver enzyme levels (alanine transaminase)	European	437267	NA	NA	NA	Pazoki R	2021	33972514
ebi-a-GCST90016674	liver iron content	European	32858	NA	NA	NA	Liu Y	2021	34128465
ebi-a-GCST90016666	liver volume	European	32860	NA	NA	NA	Liu Y	2021	34128465
ieu-b-4973	lrti	European	486484	14135	472349	UK Biobank	Hamilton F	2021	NA
ieu-a-966	lung cancer	European	27209	11348	15861	ILCCO	Wang Y	2014	24880342
ebi-a-GCST007431	lung function (fev1/fvc)	European	321047	NA	NA	NA	Shrine N	2019	30804560
ebi-a-GCST007429	lung function (fvc)	European	321047	NA	NA	NA	Shrine N	2019	30804560
ebi-a-GCST90016668	lung volume	European	32860	NA	NA	NA	Liu Y	2021	34128465
ebi-a-GCST90012018	macrophage colony-stimulating factor 1 levels	European	21758	NA	NA	NA	Folkersen L	2020	33067605
ebi-a-GCST004433	macrophage inflammatory protein 1b levels	European	8243	NA	NA	NA	Ahola-Olli AV	2016	27989323
ieu-b-4959	malignant non-melanoma skin cancer	European	395710	23694	372016	UK Biobank	Burrows	2021	NA
ebi-a-GCST90012033	matrix metalloproteinase-1 levels	European	21758	NA	NA	NA	Folkersen L	2020	33067605
ebi-a-GCST90012050	matrix metalloproteinase-10 levels	European	21758	NA	NA	NA	Folkersen L	2020	33067605
ebi-a-GCST90012070	matrix metalloproteinase-12 levels	European	21758	NA	NA	NA	Folkersen L	2020	33067605
ebi-a-GCST90012027	matrix metalloproteinase-3 levels	European	21758	NA	NA	NA	Folkersen L	2020	33067605
ebi-a-GCST90012056	matrix metalloproteinase-7 levels	European	21758	NA	NA	NA	Folkersen L	2020	33067605
ebi-a-GCST004630	mean corpuscular hemoglobin	European	172332	NA	NA	NA	Astle WJ	2016	27863252
ebi-a-GCST004605	mean corpuscular hemoglobin concentration	European	172851	NA	NA	NA	Astle WJ	2016	27863252
ebi-a-GCST004602	mean corpuscular volume	European	172433	NA	NA	NA	Astle WJ	2016	27863252
ebi-a-GCST004599	mean platelet volume	European	164454	NA	NA	NA	Astle WJ	2016	27863252
ukb-a-450	medication for cholesterol blood pressure diabetes or take exogenous hormones: blood pressure medication	European	180203	31488	148715	Neale Lab	Neale	2017	NA
ukb-a-448	medication for cholesterol blood pressure diabetes or take exogenous hormones: cholesterol lowering medication	European	180203	22705	157498	Neale Lab	Neale	2017	NA
ukb-a-451	medication for cholesterol blood pressure diabetes or take exogenous hormones: hormone replacement therapy	European	180203	13365	166838	Neale Lab	Neale	2017	NA
ukb-a-490	medication for cholesterol blood pressure or diabetes: blood pressure medication	European	154702	38548	116154	Neale Lab	Neale	2017	NA
ukb-a-488	medication for cholesterol blood pressure or diabetes: cholesterol lowering medication	European	154702	35840	118862	Neale Lab	Neale	2017	NA
ukb-a-491	medication for cholesterol blood pressure or diabetes: insulin	European	154702	2116	152586	Neale Lab	Neale	2017	NA
ukb-a-452	medication for pain relief constipation heartburn: aspirin	European	333581	46946	286635	Neale Lab	Neale	2017	NA
ukb-a-454	medication for pain relief constipation heartburn: ibuprofen (e.g. nurofen)	European	333581	49411	284170	Neale Lab	Neale	2017	NA
ukb-a-456	medication for pain relief constipation heartburn: omeprazole (e.g. zanprol)	European	333581	20058	313523	Neale Lab	Neale	2017	NA
ukb-a-455	medication for pain relief constipation heartburn: paracetamol	European	333581	72882	260699	Neale Lab	Neale	2017	NA
ieu-b-4969	melanoma skin cancer	European	375767	3751	372016	UK Biobank	Burrows	2021	NA
ebi-a-GCST90012058	melusin levels	European	21758	NA	NA	NA	Folkersen L	2020	33067605
ebi-a-GCST90012043	membrane-bound aminopeptidase p levels	European	21758	NA	NA	NA	Folkersen L	2020	33067605
ebi-a-GCST010005	membranous nephropathy	European	7979	2150	5829	NA	Xie J	2020	32231244
ebi-a-GCST006636	menstruation quality of life impact (dysmenorrhea)	East Asian	5734	3573	2161	NA	Hirata T	2018	29855537
ieu-a-1097	microalbuminuria	European	54116	NA	NA	CKDGen	Teumer	2015	26631737
ebi-a-GCST003658	modified stumvoll insulin sensitivity index (model adjusted for bmi)	European	16753	NA	NA	NA	Walford GA	2016	27416945
ebi-a-GCST90012007	monocyte chemoattractant protein-1 levels	European	21758	NA	NA	NA	Folkersen L	2020	33067605
ukb-a-430	mouth/teeth dental problems: bleeding gums	European	336138	43469	292669	Neale Lab	Neale	2017	NA
ukb-a-433	mouth/teeth dental problems: dentures	European	336138	56894	279244	Neale Lab	Neale	2017	NA
ukb-a-427	mouth/teeth dental problems: mouth ulcers	European	336138	34398	301740	Neale Lab	Neale	2017	NA
ukb-a-432	mouth/teeth dental problems: toothache	European	336138	13290	322848	Neale Lab	Neale	2017	NA
ebi-a-GCST90012031	myeloperoxidase levels	European	21758	NA	NA	NA	Folkersen L	2020	33067605
ebi-a-GCST90000032	myeloproliferative neoplasms	European	408241	1086	407155	NA	Bao EL	2020	33057200
ebi-a-GCST90000287	myocardial fractal dimension (slice 1)	European	18096	NA	NA	NA	Meyer HV	2020	32814899
ebi-a-GCST90000288	myocardial fractal dimension (slice 2)	European	18096	NA	NA	NA	Meyer HV	2020	32814899
ebi-a-GCST90000289	myocardial fractal dimension (slice 3)	European	18096	NA	NA	NA	Meyer HV	2020	32814899
ebi-a-GCST90000290	myocardial fractal dimension (slice 4)	European	18096	NA	NA	NA	Meyer HV	2020	32814899
ebi-a-GCST90000291	myocardial fractal dimension (slice 5)	European	18096	NA	NA	NA	Meyer HV	2020	32814899
ebi-a-GCST90000292	myocardial fractal dimension (slice 6)	European	18096	NA	NA	NA	Meyer HV	2020	32814899
ebi-a-GCST90000293	myocardial fractal dimension (slice 7)	European	18096	NA	NA	NA	Meyer HV	2020	32814899
ebi-a-GCST90000294	myocardial fractal dimension (slice 8)	European	18096	NA	NA	NA	Meyer HV	2020	32814899
ebi-a-GCST011365	myocardial infarction	European	395795	14825	44000	NA	Hartiala JA	2021	33532862
ebi-a-GCST90012047	myoglobin levels	European	21758	NA	NA	NA	Folkersen L	2020	33067605
ebi-a-GCST90012082	n-terminal prohormone brain natriuretic peptide levels	European	21758	NA	NA	NA	Folkersen L	2020	33067605
ebi-a-GCST005522	narcolepsy	European	12307	1886	10421	NA	Faraco J	2013	23459209
ebi-a-GCST90017138	neck circumference (bmi adjusted)	Mixed	8732	NA	NA	NA	Liu Y	2021	33907307
ebi-a-GCST004623	neutrophil percentage of granulocytes	European	170672	NA	NA	NA	Astle WJ	2016	27863252
ukb-a-62	non-cancer illness code self-reported: angina	European	337159	10612	326547	Neale Lab	Neale	2017	NA
ukb-a-82	non-cancer illness code self-reported: anxiety/panic attacks	European	337159	4611	332548	Neale Lab	Neale	2017	NA
ukb-a-73	non-cancer illness code self-reported: bladder problem (not cancer)	European	337159	2006	335153	Neale Lab	Neale	2017	NA
ukb-a-71	non-cancer illness code self-reported: cholelithiasis/gall stones	European	337159	5573	331586	Neale Lab	Neale	2017	NA
ukb-a-67	non-cancer illness code self-reported: chronic obstructive airways disease/copd	European	337159	1179	335980	Neale Lab	Neale	2017	NA
ukb-a-65	non-cancer illness code self-reported: deep venous thrombosis (dvt)	European	337159	6767	330392	Neale Lab	Neale	2017	NA
ukb-a-74	non-cancer illness code self-reported: diabetes	European	337159	13243	323916	Neale Lab	Neale	2017	NA
ukb-a-102	non-cancer illness code self-reported: diverticular disease/diverticulitis	European	337159	3840	333319	Neale Lab	Neale	2017	NA
ukb-a-99	non-cancer illness code self-reported: eczema/dermatitis	European	337159	8718	328441	Neale Lab	Neale	2017	NA
ukb-a-68	non-cancer illness code self-reported: emphysema/chronic bronchitis	European	337159	4573	332586	Neale Lab	Neale	2017	NA
ukb-a-95	non-cancer illness code self-reported: enlarged prostate	European	337159	4609	332550	Neale Lab	Neale	2017	NA
ukb-a-79	non-cancer illness code self-reported: glaucoma	European	337159	3536	333623	Neale Lab	Neale	2017	NA
ukb-a-107	non-cancer illness code self-reported: gout	European	337159	4807	332352	Neale Lab	Neale	2017	NA
ukb-a-94	non-cancer illness code self-reported: hayfever/allergic rhinitis	European	337159	19320	317839	Neale Lab	Neale	2017	NA
ukb-a-63	non-cancer illness code self-reported: heart attack/myocardial infarction	European	337159	7735	329424	Neale Lab	Neale	2017	NA
ukb-a-109	non-cancer illness code self-reported: hiatus hernia	European	337159	7865	329294	Neale Lab	Neale	2017	NA
ukb-a-108	non-cancer illness code self-reported: high cholesterol	European	337159	41296	295863	Neale Lab	Neale	2017	NA
ukb-a-61	non-cancer illness code self-reported: hypertension	European	337159	87690	249469	Neale Lab	Neale	2017	NA
ukb-a-76	non-cancer illness code self-reported: hyperthyroidism/thyrotoxicosis	European	337159	2547	334612	Neale Lab	Neale	2017	NA
ukb-a-77	non-cancer illness code self-reported: hypothyroidism/myxoedema	European	337159	16376	320783	Neale Lab	Neale	2017	NA
ukb-a-89	non-cancer illness code self-reported: iron deficiency anaemia	European	337159	1836	335323	Neale Lab	Neale	2017	NA
ukb-a-72	non-cancer illness code self-reported: kidney stone/ureter stone/bladder stone	European	337159	2694	334465	Neale Lab	Neale	2017	NA
ukb-a-101	non-cancer illness code self-reported: malabsorption/coeliac disease	European	337159	1452	335707	Neale Lab	Neale	2017	NA
ukb-a-78	non-cancer illness code self-reported: migraine	European	337159	10007	327152	Neale Lab	Neale	2017	NA
ukb-a-97	non-cancer illness code self-reported: nasal polyps	European	337159	1489	335670	Neale Lab	Neale	2017	NA
ukb-a-106	non-cancer illness code self-reported: osteoarthritis	European	337159	28257	308902	Neale Lab	Neale	2017	NA
ukb-a-87	non-cancer illness code self-reported: osteoporosis	European	337159	5266	331893	Neale Lab	Neale	2017	NA
ukb-a-90	non-cancer illness code self-reported: pernicious anaemia	European	337159	1020	336139	Neale Lab	Neale	2017	NA
ukb-a-100	non-cancer illness code self-reported: psoriasis	European	337159	3871	333288	Neale Lab	Neale	2017	NA
ukb-a-64	non-cancer illness code self-reported: pulmonary embolism +/- dvt	European	337159	2801	334358	Neale Lab	Neale	2017	NA
ukb-a-105	non-cancer illness code self-reported: rheumatoid arthritis	European	337159	3730	333429	Neale Lab	Neale	2017	NA
ukb-a-75	non-cancer illness code self-reported: type 2 diabetes	European	337159	2133	335026	Neale Lab	Neale	2017	NA
ukb-a-104	non-cancer illness code self-reported: ulcerative colitis	European	337159	1795	335364	Neale Lab	Neale	2017	NA
ukb-a-91	non-cancer illness code self-reported: uterine fibroids	European	337159	5168	331991	Neale Lab	Neale	2017	NA
ukb-a-110	non-cancer illness code self-reported: varicose veins	European	337159	1213	335946	Neale Lab	Neale	2017	NA
ukb-a-21	number of self-reported cancers	European	337154	NA	NA	Neale Lab	Neale	2017	NA
ukb-a-22	number of self-reported non-cancer illnesses	European	337159	NA	NA	Neale Lab	Neale	2017	NA
ukb-a-24	number of treatments/medications taken	European	337159	NA	NA	Neale Lab	Neale	2017	NA
ebi-a-GCST90011349	o_burkholderiales abundance	European	8956	NA	NA	NA	R<U+00FC>hlemann MC	2021	33462482
ieu-a-90	obesity class 1	European	98697	32858	65839	GIANT	Berndt SI	2013	23563607
ieu-b-4872	oestradiol	European	53391	NA	NA	NA	Rebecca Richmond	2020	NA
ebi-a-GCST004137	optic cup area	European	22484	NA	NA	NA	Springelkamp H	2017	28073927
ebi-a-GCST004076	optic disc area	European	22504	NA	NA	NA	Springelkamp H	2017	28073927
ieu-b-89	oral cavity and pharyngeal cancer	European	5425	2497	2928	Oncoarray oral cavity and oropharyngeal cancer	Lesseur	2016	27749845
ebi-a-GCST007091	osteoarthritis (hip)	European	393873	15704	378169	NA	Tachmazidou I	2019	30664745
ebi-a-GCST005811	osteoarthritis (self-reported)	European	63556	12658	50898	NA	Zengini E	2018	29559693
ebi-a-GCST007092	osteoarthritis of the hip or knee	European	417596	39427	378169	NA	Tachmazidou I	2019	30664745
ebi-a-GCST90012002	osteoprotegerin levels	European	21758	NA	NA	NA	Folkersen L	2020	33067605
ukb-a-256	other eye problems	European	336428	47823	288605	Neale Lab	Neale	2017	NA
ukb-a-309	other serious medical condition/disability diagnosed by doctor	European	331274	67968	263306	Neale Lab	Neale	2017	NA
ebi-a-GCST90011562	otu97_109 (paraprevotella) prevalence	European	8956	NA	NA	NA	R<U+00FC>hlemann MC	2021	33462482
ebi-a-GCST90011362	otu97_11 (parabacteroides) abundance	European	8956	NA	NA	NA	R<U+00FC>hlemann MC	2021	33462482
ebi-a-GCST90011563	otu97_11 (parabacteroides) prevalence	European	8956	NA	NA	NA	R<U+00FC>hlemann MC	2021	33462482
ebi-a-GCST90011565	otu97_117 (ruminococcus) prevalence	European	8956	NA	NA	NA	R<U+00FC>hlemann MC	2021	33462482
ebi-a-GCST90011373	otu97_15 (parasutterella) abundance	European	8956	NA	NA	NA	R<U+00FC>hlemann MC	2021	33462482
ebi-a-GCST90011584	otu97_23 (faecalibacterium) prevalence	European	8956	NA	NA	NA	R<U+00FC>hlemann MC	2021	33462482
ebi-a-GCST90011589	otu97_27 (bacteroides) prevalence	European	8956	NA	NA	NA	R<U+00FC>hlemann MC	2021	33462482
ebi-a-GCST90011595	otu97_34 (ruminococcus) prevalence	European	8956	NA	NA	NA	R<U+00FC>hlemann MC	2021	33462482
ebi-a-GCST90011603	otu97_51 (barnesiella) prevalence	European	8956	NA	NA	NA	R<U+00FC>hlemann MC	2021	33462482
ebi-a-GCST90011614	otu97_80 (ruminococcus) prevalence	European	8956	NA	NA	NA	R<U+00FC>hlemann MC	2021	33462482
ebi-a-GCST90011615	otu97_82 (bacteroides) prevalence	European	8956	NA	NA	NA	R<U+00FC>hlemann MC	2021	33462482
ebi-a-GCST90011416	otu97_9 (alistipes) abundance	European	8956	NA	NA	NA	R<U+00FC>hlemann MC	2021	33462482
ebi-a-GCST90011633	otu99_137 (ruminococcus) prevalence	European	8956	NA	NA	NA	R<U+00FC>hlemann MC	2021	33462482
ebi-a-GCST90011452	otu99_30 (parasutterella) abundance	European	8956	NA	NA	NA	R<U+00FC>hlemann MC	2021	33462482
ebi-a-GCST90011656	otu99_35 (ruminococcus) prevalence	European	8956	NA	NA	NA	R<U+00FC>hlemann MC	2021	33462482
ebi-a-GCST90011457	otu99_4 (alistipes) abundance	European	8956	NA	NA	NA	R<U+00FC>hlemann MC	2021	33462482
ebi-a-GCST90011464	otu99_55 (barnesiella) abundance	European	8956	NA	NA	NA	R<U+00FC>hlemann MC	2021	33462482
ebi-a-GCST90011477	otu99_9 (alistipes) abundance	European	8956	NA	NA	NA	R<U+00FC>hlemann MC	2021	33462482
ebi-a-GCST90011679	otu99_92 (ruminococcus) prevalence	European	8956	NA	NA	NA	R<U+00FC>hlemann MC	2021	33462482
ebi-a-GCST90011680	otu99_94 (bacteroides) prevalence	European	8956	NA	NA	NA	R<U+00FC>hlemann MC	2021	33462482
ieu-a-1120	ovarian cancer	European	66450	25509	40941	OCAC	Phelan	2017	28346442
ebi-a-GCST90012078	ovarian cancer-related tumor marker ca 125 levels	European	21758	NA	NA	NA	Folkersen L	2020	33067605
ukb-a-251	overall health rating	European	336020	NA	NA	Neale Lab	Neale	2017	NA
ieu-a-93	overweight	European	158855	93015	65840	GIANT	Berndt SI	2013	23563607
ebi-a-GCST004826	p wave duration	European	37678	NA	NA	NA	Christophersen IE	2017	28794112
ebi-a-GCST004824	p wave terminal force	European	33955	NA	NA	NA	Christophersen IE	2017	28794112
ebi-a-GCST90012046	p-selectin glycoprotein ligand 1 levels	European	21758	NA	NA	NA	Folkersen L	2020	33067605
ebi-a-GCST006637	pain medicine use during menstruation	East Asian	5734	1813	3921	NA	Hirata T	2018	29855537
ieu-b-4966	pan cancer	European	442239	70223	372016	UK Biobank	Burrows	2021	NA
ebi-a-GCST90016676	pancreas iron content	European	25617	NA	NA	NA	Liu Y	2021	34128465
ebi-a-GCST90016669	pancreas volume	European	31758	NA	NA	NA	Liu Y	2021	34128465
ebi-a-GCST90012036	pappalysin-1 levels	European	21758	NA	NA	NA	Folkersen L	2020	33067605
ieu-b-7	parkinson's disease	European	482730	33674	449056	International Parkinson's Disease Genomics Consortium	Nalls MA	2019	NA
ebi-a-GCST007430	peak expiratory flow	European	321047	NA	NA	NA	Shrine N	2019	30804560
ukb-a-338	peak expiratory flow (pef)	European	307638	NA	NA	Neale Lab	Neale	2017	NA
ebi-a-GCST90014242	peak expiratory flow x sex interaction	European	303612	NA	NA	NA	Fawcett KA	2020	33728380
ebi-a-GCST90012037	pentraxin-related protein ptx3 levels	European	21758	NA	NA	NA	Folkersen L	2020	33067605
ebi-a-GCST90016673	percent liver fat	European	32858	NA	NA	NA	Liu Y	2021	34128465
ieu-a-803	pgc cross-disorder traits	European	61220	33332	27888	PGC	Smoller JW	2013	23453885
ebi-a-GCST006407	philtrum width	European	6136	NA	NA	NA	Howe LJ	2018	30067744
ebi-a-GCST90011999	placenta growth factor levels	European	21758	NA	NA	NA	Folkersen L	2020	33067605
ieu-a-1012	plasma cortisol	European	12597	NA	NA	CORNET	Bolton JL	2014	25010111
ebi-a-GCST004616	platelet distribution width	European	164433	NA	NA	NA	Astle WJ	2016	27863252
ebi-a-GCST004432	platelet-derived growth factor bb levels	European	8293	NA	NA	NA	Ahola-Olli AV	2016	27989323
ebi-a-GCST90012016	platelet-derived growth factor subunit b levels	European	21758	NA	NA	NA	Folkersen L	2020	33067605
ebi-a-GCST004607	plateletcrit	European	164339	NA	NA	NA	Astle WJ	2016	27863252
ebi-a-GCST90006922	polyomavirus 2 jc vp1 antibody levels	European	5118	NA	NA	NA	Butler-Laporte G	2020	33204752
ukb-a-334	potassium in urine	European	326816	NA	NA	Neale Lab	Neale	2017	NA
ebi-a-GCST008042	pr interval	Hispanic or Latin American	13702	NA	NA	NA	Wojcik GL	2019	31217584
ebi-a-GCST003129	primary biliary cholangitis	European	13239	2764	10475	NA	Cordell HJ	2015	26394269
ebi-a-GCST005581	primary biliary cirrhosis	European	11375	2861	8514	NA	Liu JZ	2012	22961000
ieu-a-1112	primary sclerosing cholangitis	Mixed	14890	2871	12019	IPSCSG	Ji	2017	27992413
ebi-a-GCST90012049	pro-interleukin-16 levels	European	21758	NA	NA	NA	Folkersen L	2020	33067605
ebi-a-GCST90012067	proheparin-binding egf-like growth factor levels	European	21758	NA	NA	NA	Folkersen L	2020	33067605
ebi-a-GCST001212	proinsulin levels	European	10701	NA	NA	NA	Strawbridge RJ	2011	21873549
ukb-a-197	prospective memory result	European	111099	NA	NA	Neale Lab	Neale	2017	NA
ebi-a-GCST90012064	protein s100-a12 levels	European	21758	NA	NA	NA	Folkersen L	2020	33067605
ebi-a-GCST90012010	proteinase-activated receptor 1 levels	European	21758	NA	NA	NA	Folkersen L	2020	33067605
ebi-a-GCST005527	psoriasis	European	33394	10588	22806	NA	Tsoi LC	2012	23143594
ieu-a-1047	putamen volume	European	30717	NA	NA	ENIGMA	Hibar	2015	25607358
ebi-a-GCST008054	qrs duration	Hispanic or Latin American	13420	NA	NA	NA	Wojcik GL	2019	31217584
ebi-a-GCST008043	qt interval	Hispanic or Latin American	13698	NA	NA	NA	Wojcik GL	2019	31217584
ebi-a-GCST90012054	receptor for advanced glycosylation end products levels	European	21758	NA	NA	NA	Folkersen L	2020	33067605
ebi-a-GCST90012038	renin levels	European	21758	NA	NA	NA	Folkersen L	2020	33067605
ebi-a-GCST90012034	resistin levels	European	21758	NA	NA	NA	Folkersen L	2020	33067605
ebi-a-GCST90014266	retinal nerve fibre layer (rnfl) thickness	European	31434	NA	NA	NA	Currant H	2021	33979322
ebi-a-GCST90013534	rheumatoid arthritis	European	58284	14361	43923	NA	Ha E	2020	33310728
ebi-a-GCST90000618	serum 25-hydroxyvitamin d levels	European	496946	NA	NA	NA	Revez JA	2020	32242144
ebi-a-GCST005059	serum albumin level	European	9824	NA	NA	NA	Prins BP	2017	28887542
ebi-a-GCST005061	serum alkaline phosphatase levels	European	9733	NA	NA	NA	Prins BP	2017	28887542
ieu-a-1105	serum creatinine (egfrcrea)	Mixed	133814	NA	NA	CKDGen	Pattaro	2015	26831199
ieu-a-1106	serum cystatin c (egfrcys)	Mixed	33152	NA	NA	CKDGen	Pattaro	2015	26831199
ebi-a-GCST90012110	sex hormone-binding globulin levels adjusted for bmi	European	368929	NA	NA	NA	Ruth KS	2020	32042192
ebi-a-GCST90012061	sir2-like protein 2 levels	European	21758	NA	NA	NA	Folkersen L	2020	33067605
ukb-a-335	sodium in urine	European	326831	NA	NA	Neale Lab	Neale	2017	NA
ebi-a-GCST90016667	spleen volume	European	32860	NA	NA	NA	Liu Y	2021	34128465
ebi-a-GCST90012071	spondin-1 levels	European	21758	NA	NA	NA	Folkersen L	2020	33067605
ebi-a-GCST90012040	st2 protein levels	European	21758	NA	NA	NA	Folkersen L	2020	33067605
ukb-a-331	started insulin within one year diagnosis of diabetes	European	15397	1872	13525	Neale Lab	Neale	2017	NA
ebi-a-GCST006906	stroke	European	446696	40585	406111	NA	Malik R	2018	29531354
ebi-a-GCST003156	systemic lupus erythematosus	European	14267	5201	9066	NA	Bentham J	2015	26502338
ieu-b-38	systolic blood pressure	European	757601	NA	NA	International Consortium of Blood Pressure	Evangelou, E	2018	30224653
ukb-a-310	taking other prescription medications	European	336330	158113	178217	Neale Lab	Neale	2017	NA
ebi-a-GCST90011688	testasv_15 (bacteroides) prevalence	European	8956	NA	NA	NA	R<U+00FC>hlemann MC	2021	33462482
ebi-a-GCST90011492	testasv_16 (bacteroides) abundance	European	8956	NA	NA	NA	R<U+00FC>hlemann MC	2021	33462482
ebi-a-GCST90011689	testasv_16 (bacteroides) prevalence	European	8956	NA	NA	NA	R<U+00FC>hlemann MC	2021	33462482
ebi-a-GCST90011498	testasv_21 (ruminococcaceae) abundance	European	8956	NA	NA	NA	R<U+00FC>hlemann MC	2021	33462482
ebi-a-GCST90011503	testasv_26 (phascolarctobacterium) abundance	European	8956	NA	NA	NA	R<U+00FC>hlemann MC	2021	33462482
ebi-a-GCST90011504	testasv_27 (ruminococcaceae) abundance	European	8956	NA	NA	NA	R<U+00FC>hlemann MC	2021	33462482
ebi-a-GCST90011706	testasv_31 (ruminococcus) prevalence	European	8956	NA	NA	NA	R<U+00FC>hlemann MC	2021	33462482
ebi-a-GCST90011713	testasv_38 (ruminococcus) prevalence	European	8956	NA	NA	NA	R<U+00FC>hlemann MC	2021	33462482
ebi-a-GCST90011518	testasv_4 (alistipes) abundance	European	8956	NA	NA	NA	R<U+00FC>hlemann MC	2021	33462482
ebi-a-GCST90011724	testasv_48 (sutterella) prevalence	European	8956	NA	NA	NA	R<U+00FC>hlemann MC	2021	33462482
ebi-a-GCST90011532	testasv_9 (alistipes) abundance	European	8956	NA	NA	NA	R<U+00FC>hlemann MC	2021	33462482
ebi-a-GCST90012048	thrombomodulin levels	European	21758	NA	NA	NA	Folkersen L	2020	33067605
ebi-a-GCST90012014	tissue factor levels	European	21758	NA	NA	NA	Folkersen L	2020	33067605
ebi-a-GCST90012066	tissue-type plasminogen activator levels	European	21758	NA	NA	NA	Folkersen L	2020	33067605
ebi-a-GCST90012044	tnf-related activation-induced cytokine levels	European	21758	NA	NA	NA	Folkersen L	2020	33067605
ebi-a-GCST90012011	tnf-related apoptosis-inducing ligand levels	European	21758	NA	NA	NA	Folkersen L	2020	33067605
ebi-a-GCST90012021	tnf-related apoptosis-inducing ligand receptor 2 levels	European	21758	NA	NA	NA	Folkersen L	2020	33067605
ieu-a-1091	top 1 % survival	European	75244	NA	NA	UK Biobank	Pilling	2016	27015805
ebi-a-GCST005348	total body bone mineral density	European	56284	NA	NA	NA	Medina-Gomez C	2018	29304378
ebi-a-GCST000760	total cholesterol	European	100184	NA	NA	NA	Teslovich TM	2010	20686565
ebi-a-GCST90012114	total testosterone levels	European	425097	NA	NA	NA	Ruth KS	2020	32042192
ebi-a-GCST004424	trail levels	European	8186	NA	NA	NA	Ahola-Olli AV	2016	27989323
ieu-a-1052	transferrin	European	23986	NA	NA	GIS	Benyamin	2014	25352340
ieu-a-1051	transferrin saturation	European	23986	NA	NA	GIS	Benyamin	2014	25352340
ukb-a-171	treatment/medication code: alendronate sodium	European	337159	3773	333386	Neale Lab	Neale	2017	NA
ukb-a-142	treatment/medication code: allopurinol	European	337159	3819	333340	Neale Lab	Neale	2017	NA
ukb-a-150	treatment/medication code: amlodipine	European	337159	13693	323466	Neale Lab	Neale	2017	NA
ukb-a-131	treatment/medication code: atenolol	European	337159	13184	323975	Neale Lab	Neale	2017	NA
ukb-a-176	treatment/medication code: atorvastatin	European	337159	10167	326992	Neale Lab	Neale	2017	NA
ukb-a-143	treatment/medication code: beconase 50micrograms nasal spray	European	337159	2274	334885	Neale Lab	Neale	2017	NA
ukb-a-124	treatment/medication code: becotide 50 inhaler	European	337159	2063	335096	Neale Lab	Neale	2017	NA
ukb-a-193	treatment/medication code: bendroflumethiazide	European	337159	19084	318075	Neale Lab	Neale	2017	NA
ukb-a-148	treatment/medication code: bisoprolol	European	337159	4985	332174	Neale Lab	Neale	2017	NA
ukb-a-177	treatment/medication code: candesartan cilexetil	European	337159	3647	333512	Neale Lab	Neale	2017	NA
ukb-a-180	treatment/medication code: clopidogrel	European	337159	2140	335019	Neale Lab	Neale	2017	NA
ukb-a-172	treatment/medication code: co-codamol	European	337159	7861	329298	Neale Lab	Neale	2017	NA
ukb-a-155	treatment/medication code: codeine	European	337159	1759	335400	Neale Lab	Neale	2017	NA
ukb-a-149	treatment/medication code: doxazosin	European	337159	3803	333356	Neale Lab	Neale	2017	NA
ukb-a-191	treatment/medication code: ezetimibe	European	337159	1997	335162	Neale Lab	Neale	2017	NA
ukb-a-139	treatment/medication code: gliclazide	European	337159	2807	334352	Neale Lab	Neale	2017	NA
ukb-a-188	treatment/medication code: glucosamine product	European	337159	22914	314245	Neale Lab	Neale	2017	NA
ukb-a-136	treatment/medication code: ibuprofen	European	337159	41952	295207	Neale Lab	Neale	2017	NA
ukb-a-153	treatment/medication code: insulin product	European	337159	3319	333840	Neale Lab	Neale	2017	NA
ukb-a-118	treatment/medication code: isosorbide mononitrate	European	337159	1107	336052	Neale Lab	Neale	2017	NA
ukb-a-126	treatment/medication code: lansoprazole	European	337159	12071	325088	Neale Lab	Neale	2017	NA
ukb-a-190	treatment/medication code: levothyroxine sodium	European	337159	13717	323442	Neale Lab	Neale	2017	NA
ukb-a-116	treatment/medication code: lisinopril	European	337159	9393	327766	Neale Lab	Neale	2017	NA
ukb-a-159	treatment/medication code: metformin	European	337159	8392	328767	Neale Lab	Neale	2017	NA
ukb-a-165	treatment/medication code: nicorandil	European	337159	1086	336073	Neale Lab	Neale	2017	NA
ukb-a-141	treatment/medication code: prednisolone	European	337159	1940	335219	Neale Lab	Neale	2017	NA
ukb-a-138	treatment/medication code: quinine	European	337159	2272	334887	Neale Lab	Neale	2017	NA
ukb-a-117	treatment/medication code: ramipril	European	337159	15787	321372	Neale Lab	Neale	2017	NA
ukb-a-151	treatment/medication code: salbutamol	European	337159	3972	333187	Neale Lab	Neale	2017	NA
ukb-a-183	treatment/medication code: seretide 50 evohaler	European	337159	3961	333198	Neale Lab	Neale	2017	NA
ukb-a-121	treatment/medication code: simvastatin	European	337159	38492	298667	Neale Lab	Neale	2017	NA
ukb-a-182	treatment/medication code: symbicort 100/6 turbohaler	European	337159	2089	335070	Neale Lab	Neale	2017	NA
ukb-a-158	treatment/medication code: thyroxine product	European	337159	3917	333242	Neale Lab	Neale	2017	NA
ukb-a-167	treatment/medication code: venlafaxine	European	337159	1409	335750	Neale Lab	Neale	2017	NA
ukb-a-122	treatment/medication code: ventolin 100micrograms inhaler	European	337159	9712	327447	Neale Lab	Neale	2017	NA
ukb-a-160	treatment/medication code: warfarin	European	337159	3404	333755	Neale Lab	Neale	2017	NA
ieu-b-111	triglycerides	European	441016	NA	NA	UK Biobank	Richardson, Tom	2020	32203549
ukb-a-291	trunk fat mass	European	331093	NA	NA	Neale Lab	Neale	2017	NA
ebi-a-GCST90012029	tumor necrosis factor ligand superfamily member 14 levels	European	21758	NA	NA	NA	Folkersen L	2020	33067605
ebi-a-GCST90012015	tumor necrosis factor receptor 1 levels	European	21758	NA	NA	NA	Folkersen L	2020	33067605
ebi-a-GCST90012026	tumor necrosis factor receptor 2 levels	European	21758	NA	NA	NA	Folkersen L	2020	33067605
ebi-a-GCST90012065	tumor necrosis factor receptor superfamily member 5 levels	European	21758	NA	NA	NA	Folkersen L	2020	33067605
ebi-a-GCST90012035	tumor necrosis factor receptor superfamily member 6 levels	European	21758	NA	NA	NA	Folkersen L	2020	33067605
ebi-a-GCST000569	two-hour glucose challenge	Mixed	15234	NA	NA	NA	Saxena R	2010	20081857
ebi-a-GCST010681	type 1 diabetes	European	24840	9266	15574	NA	Forgetta V	2020	32005708
ebi-a-GCST006867	type 2 diabetes	European	655666	61714	1178	NA	Xue A	2018	30054458
ieu-a-970	ulcerative colitis	European	47745	13768	33977	IIBDGC	Liu	2015	26192919
ebi-a-GCST90016625	ulcerative colitis vs rheumatoid arthritis (ordinary least squares (ols))	NA	15843	6968	8875	NA	Peyrot WJ	2021	33686288
ebi-a-GCST90013422	ultradistal forearm bone mineral density	European	21907	NA	NA	NA	Surakka I	2020	33097703
ebi-a-GCST001791	urate	European	110347	NA	NA	NA	K<c3><b6>ttgen A	2012	23263486
ebi-a-GCST006586	urinary albumin excretion	European	382500	NA	NA	NA	Haas ME	2018	30220432
ieu-a-1107	urinary albumin-to-creatinine ratio	European	54450	NA	NA	CKDGen	Teumer	2015	26631737
ieu-b-72	urinary sodium-potassium ratio	European	326938	NA	NA	NA	Zanetti	2020	32008434
ebi-a-GCST90012051	urokinase plasminogen activator surface receptor levels	European	21758	NA	NA	NA	Folkersen L	2020	33067605
ebi-a-GCST90012069	vascular endothelial growth factor d levels	European	21758	NA	NA	NA	Folkersen L	2020	33067605
ebi-a-GCST90011995	vascular endothelial growth factor levels	European	21758	NA	NA	NA	Folkersen L	2020	33067605
ukb-a-436	vascular/heart problems diagnosed by doctor: angina	European	336683	10618	326065	Neale Lab	Neale	2017	NA
ukb-a-434	vascular/heart problems diagnosed by doctor: heart attack	European	336683	7790	328893	Neale Lab	Neale	2017	NA
ukb-a-437	vascular/heart problems diagnosed by doctor: high blood pressure	European	336683	91033	245650	Neale Lab	Neale	2017	NA
ebi-a-GCST004075	vertical cup-disc ratio	European	23899	NA	NA	NA	Springelkamp H	2017	28073927
ebi-a-GCST90016671	visceral adipose tissue volume	European	32860	NA	NA	NA	Liu Y	2021	34128465
ukb-a-382	waist circumference	European	336639	NA	NA	Neale Lab	Neale	2017	NA

### Sheet: S6
Supplementary Table 6. Results of two-sample Mendelian Randomisation testing the effect of bile acids on complex traits and diseases. Exposure - bile acid trait tested as exposure; Outcome - complex trait/disease tested as outcome; Outcome IEU GWAS ID - GWAS ID identifier assigned by IEU Open GWAS database to outcome trait; Instrument SNP - rsid of SNP used as instrumental variable and its nearset gene reported in brackets; Beta - effect estimate of Wald ratio for single instrument SNPs; SE - standard error of the MR effect estimate; P - nominal, two-sided p-value of the MR effect estimate; FDR P - FDR-corrected P. Significance threshold was Bonferroni-corrected for the number of tests performed: 0.05/(548*3) = < 3.04x10-5.
Exposure	Outcome	IEU GWAS ID outcome	Instrument SNP	Beta	SE	P	FDR P
GLCA QUANTITATIVE IMPUTED	sex hormone-binding globulin levels adjusted for bmi	ebi-a-GCST90012110	rs73079476 (SLCO1B1)	-0.1297	0.0049	1.22e-152	1.81e-149
GDCA QUANTITATIVE	sex hormone-binding globulin levels adjusted for bmi	ebi-a-GCST90012110	rs4149056 (SLCO1B1)	-0.122	0.0046	3.59e-152	2.66e-149
GDCA QUANTITATIVE	triglycerides	ieu-b-111	rs4149056 (SLCO1B1)	0.1099	0.011	2.38e-23	1.18e-20
GLCA QUANTITATIVE IMPUTED	triglycerides	ieu-b-111	rs73079476 (SLCO1B1)	0.1157	0.0117	6.31e-23	2.34e-20
GDCA QUANTITATIVE	bioavailable testosterone levels	ebi-a-GCST90012104	rs4149056 (SLCO1B1)	0.0924	0.0111	9.55e-17	2.83e-14
GLCA QUANTITATIVE IMPUTED	bioavailable testosterone levels	ebi-a-GCST90012104	rs73079476 (SLCO1B1)	0.0965	0.0118	2.86e-16	7.06e-14
GDCA QUANTITATIVE	serum 25-hydroxyvitamin d levels	ebi-a-GCST90000618	rs4149056 (SLCO1B1)	-0.0792	0.0113	1.93e-12	4.1e-10
GLCA QUANTITATIVE IMPUTED	serum 25-hydroxyvitamin d levels	ebi-a-GCST90000618	rs73079476 (SLCO1B1)	-0.0823	0.012	6.43e-12	1.19e-09
GLCA QUANTITATIVE IMPUTED	heel bone mineral density	ebi-a-GCST006979	rs73079476 (SLCO1B1)	0.072	0.0109	4.13e-11	6.81e-09
GDCA QUANTITATIVE	heel bone mineral density	ebi-a-GCST006979	rs4149056 (SLCO1B1)	0.0677	0.0103	4.59e-11	6.82e-09
GDCA QUANTITATIVE	dehydroepiandrosterone sulphate levels	ebi-a-GCST004941	rs4149056 (SLCO1B1)	0.2394	0.0399	1.97e-09	2.44e-07
GLCA QUANTITATIVE IMPUTED	dehydroepiandrosterone sulphate levels	ebi-a-GCST004941	rs73079476 (SLCO1B1)	0.2536	0.0423	1.97e-09	2.44e-07
GDCA QUANTITATIVE	liver enzyme levels alanine transaminase	ebi-a-GCST90013405	rs4149056 (SLCO1B1)	0.0126	0.0022	5.65e-09	6.45e-07
GLCA QUANTITATIVE IMPUTED	liver enzyme levels alanine transaminase	ebi-a-GCST90013405	rs73079476 (SLCO1B1)	0.013	0.0023	1.46e-08	1.55e-06
GDCA QUANTITATIVE	mean corpuscular hemoglobin	ebi-a-GCST004630	rs4149056 (SLCO1B1)	-0.1069	0.0196	4.66e-08	4.61e-06
GLCA QUANTITATIVE IMPUTED	mean corpuscular hemoglobin	ebi-a-GCST004630	rs73079476 (SLCO1B1)	-0.1102	0.0208	1.18e-07	1.1e-05
GDCA QUANTITATIVE	mean corpuscular volume	ebi-a-GCST004602	rs4149056 (SLCO1B1)	-0.0946	0.0195	1.23e-06	0.000107
GLCA QUANTITATIVE IMPUTED	mean corpuscular volume	ebi-a-GCST004602	rs73079476 (SLCO1B1)	-0.0966	0.0207	3.22e-06	0.000266
GDCA QUANTITATIVE	daytime dozing / sleeping narcolepsy	ukb-a-15	rs4149056 (SLCO1B1)	-0.0281	0.0067	2.71e-05	0.00212
GDCA QUANTITATIVE	granulocyte percentage of myeloid white cells	ebi-a-GCST004608	rs4149056 (SLCO1B1)	0.0819	0.0198	3.37e-05	0.0025
GLCA QUANTITATIVE IMPUTED	daytime dozing / sleeping narcolepsy	ukb-a-15	rs73079476 (SLCO1B1)	-0.0288	0.0071	5.2e-05	0.00352
GLCA QUANTITATIVE IMPUTED	granulocyte percentage of myeloid white cells	ebi-a-GCST004608	rs73079476 (SLCO1B1)	0.0849	0.021	5.22e-05	0.00352
GLCA QUANTITATIVE IMPUTED	galectin-3 levels	ebi-a-GCST90012009	rs73079476 (SLCO1B1)	0.2079	0.052	6.33e-05	0.00409
GDCA QUANTITATIVE	galectin-3 levels	ebi-a-GCST90012009	rs4149056 (SLCO1B1)	0.1907	0.0491	0.000102	0.0062
GLCA QUANTITATIVE IMPUTED	stroke	ebi-a-GCST006906	rs73079476 (SLCO1B1)	-0.205	0.0528	0.000104	0.0062
GDCA QUANTITATIVE	apolipoprotein b	ieu-b-108	rs4149056 (SLCO1B1)	0.0424	0.0116	0.000241	0.0138
GLCA QUANTITATIVE IMPUTED	ischemic stroke	ebi-a-GCST006908	rs73079476 (SLCO1B1)	-0.21	0.0575	0.000258	0.0142
GDCA QUANTITATIVE	apolipoprotein a-i	ieu-b-107	rs4149056 (SLCO1B1)	0.0393	0.0109	0.00031	0.0164
GDCA QUANTITATIVE	liver volume	ebi-a-GCST90016666	rs4149056 (SLCO1B1)	0.1403	0.0391	0.000329	0.0165
GLCA QUANTITATIVE IMPUTED	apolipoprotein b	ieu-b-108	rs73079476 (SLCO1B1)	0.044	0.0123	0.000334	0.0165
GLCA QUANTITATIVE IMPUTED	apolipoprotein a-i	ieu-b-107	rs73079476 (SLCO1B1)	0.0413	0.0116	0.000356	0.017
GLCA QUANTITATIVE IMPUTED	liver volume	ebi-a-GCST90016666	rs73079476 (SLCO1B1)	0.1474	0.0415	0.000384	0.0178
GDCA QUANTITATIVE	hematocrit	ebi-a-GCST90002304	rs4149056 (SLCO1B1)	-0.036	0.0102	0.00044	0.0194
GDCA QUANTITATIVE	primary sclerosing cholangitis	ieu-a-1112	rs4149056 (SLCO1B1)	-0.6024	0.1715	0.000445	0.0194
GLCA QUANTITATIVE IMPUTED	trail levels	ebi-a-GCST004424	rs73079476 (SLCO1B1)	-0.2802	0.0816	0.000592	0.0245
GDCA QUANTITATIVE	endometrial cancer	ebi-a-GCST006464	rs4149056 (SLCO1B1)	0.2795	0.0814	0.000594	0.0245
GDCA QUANTITATIVE	modified stumvoll insulin sensitivity index model adjusted for bmi	ebi-a-GCST003658	rs4149056 (SLCO1B1)	0.1755	0.0519	0.000713	0.0286
GLCA QUANTITATIVE IMPUTED	endometrial cancer	ebi-a-GCST006464	rs73079476 (SLCO1B1)	0.2902	0.0865	0.000793	0.0299
GLCA QUANTITATIVE IMPUTED	hematocrit	ebi-a-GCST90002304	rs73079476 (SLCO1B1)	-0.0363	0.0108	0.000801	0.0299
GLCA QUANTITATIVE IMPUTED	primary sclerosing cholangitis	ieu-a-1112	rs73079476 (SLCO1B1)	-0.609	0.1817	0.000805	0.0299
GDCA QUANTITATIVE	cancer code self-reported: malignant melanoma	ukb-a-58	rs4149056 (SLCO1B1)	0.004	0.0012	0.001	0.0363
GLCA QUANTITATIVE IMPUTED	cancer code self-reported: malignant melanoma	ukb-a-58	rs73079476 (SLCO1B1)	0.0042	0.0013	0.00103	0.0365
GDCA QUANTITATIVE	trail levels	ebi-a-GCST004424	rs4149056 (SLCO1B1)	-0.2485	0.0766	0.00118	0.0406
GLCA QUANTITATIVE IMPUTED	fvc	ieu-b-105	rs73079476 (SLCO1B1)	-0.0331	0.0104	0.00153	0.0517
GLCA QUANTITATIVE IMPUTED	total body bone mineral density	ebi-a-GCST005348	rs73079476 (SLCO1B1)	0.1048	0.0334	0.00169	0.0557
GDCA QUANTITATIVE	fvc	ieu-b-105	rs4149056 (SLCO1B1)	-0.0308	0.0098	0.00173	0.0557
GDCA QUANTITATIVE	qt interval	ebi-a-GCST008043	rs4149056 (SLCO1B1)	4.0813	1.333	0.0022	0.0695
GDCA QUANTITATIVE	total body bone mineral density	ebi-a-GCST005348	rs4149056 (SLCO1B1)	0.0945	0.0319	0.00305	0.0943
GLCA QUANTITATIVE IMPUTED	total testosterone levels	ebi-a-GCST90012114	rs73079476 (SLCO1B1)	-0.0218	0.0076	0.00413	0.125
GCA QUANTITATIVE IMPUTED	top 1 % survival	ieu-a-1091	rs146800892 (PRKG1)	-0.0117	0.0042	0.00525	0.156
GLCA QUANTITATIVE IMPUTED	coronary artery disease	ebi-a-GCST003116	rs73079476 (SLCO1B1)	-0.1568	0.0569	0.00586	0.17
GDCA QUANTITATIVE	p-selectin glycoprotein ligand 1 levels	ebi-a-GCST90012046	rs4149056 (SLCO1B1)	0.1739	0.0638	0.00643	0.184
GDCA QUANTITATIVE	coronary artery disease	ebi-a-GCST003116	rs4149056 (SLCO1B1)	-0.1462	0.0539	0.0067	0.188
GCA QUANTITATIVE IMPUTED	lung volume	ebi-a-GCST90016668	rs146800892 (PRKG1)	-0.091	0.0337	0.00698	0.192
GDCA QUANTITATIVE	total testosterone levels	ebi-a-GCST90012114	rs4149056 (SLCO1B1)	-0.0191	0.0072	0.00763	0.203
GDCA QUANTITATIVE	stroke	ebi-a-GCST006906	rs4149056 (SLCO1B1)	-0.1372	0.0515	0.00766	0.203
GLCA QUANTITATIVE IMPUTED	appendicular lean mass	ebi-a-GCST90000025	rs73079476 (SLCO1B1)	-0.0287	0.011	0.00891	0.232
GLCA QUANTITATIVE IMPUTED	modified stumvoll insulin sensitivity index model adjusted for bmi	ebi-a-GCST003658	rs73079476 (SLCO1B1)	0.131	0.0507	0.00979	0.246
GDCA QUANTITATIVE	ischemic stroke	ebi-a-GCST006908	rs4149056 (SLCO1B1)	-0.1452	0.0562	0.00984	0.246
GLCA QUANTITATIVE IMPUTED	non-cancer illness code self-reported: type 2 diabetes	ukb-a-75	rs73079476 (SLCO1B1)	-0.0029	0.0011	0.00994	0.246
GDCA QUANTITATIVE	atrial fibrillation	ebi-a-GCST006414	rs4149056 (SLCO1B1)	-0.0929	0.0363	0.0105	0.254
GDCA QUANTITATIVE	interleukin-8 levels	ebi-a-GCST90011994	rs4149056 (SLCO1B1)	0.1484	0.059	0.012	0.279
GLCA QUANTITATIVE IMPUTED	p-selectin glycoprotein ligand 1 levels	ebi-a-GCST90012046	rs73079476 (SLCO1B1)	0.1695	0.0676	0.0122	0.279
GLCA QUANTITATIVE IMPUTED	dysmenorrheic pain severity	ebi-a-GCST006656	rs73079476 (SLCO1B1)	0.6293	0.2516	0.0124	0.279
GDCA QUANTITATIVE	melanoma skin cancer	ieu-b-4969	rs4149056 (SLCO1B1)	0.0032	0.0013	0.0124	0.279
GDCA QUANTITATIVE	appendicular lean mass	ebi-a-GCST90000025	rs4149056 (SLCO1B1)	-0.0259	0.0104	0.0124	0.279
GLCA QUANTITATIVE IMPUTED	treatment/medication code: simvastatin	ukb-a-121	rs73079476 (SLCO1B1)	-0.0113	0.0046	0.0131	0.29
GDCA QUANTITATIVE	transferrin	ieu-a-1052	rs4149056 (SLCO1B1)	0.1376	0.0558	0.0137	0.3
GDCA QUANTITATIVE	spleen volume	ebi-a-GCST90016667	rs4149056 (SLCO1B1)	0.0942	0.0387	0.0149	0.309
GDCA QUANTITATIVE	non-cancer illness code self-reported: type 2 diabetes	ukb-a-75	rs4149056 (SLCO1B1)	-0.0026	0.0011	0.0149	0.309
GDCA QUANTITATIVE	cystatin-b levels	ebi-a-GCST90012006	rs4149056 (SLCO1B1)	0.1213	0.0499	0.015	0.309
GDCA QUANTITATIVE	monocyte chemoattractant protein-1 levels	ebi-a-GCST90012007	rs4149056 (SLCO1B1)	0.1193	0.0491	0.0151	0.309
GLCA QUANTITATIVE IMPUTED	monocyte chemoattractant protein-1 levels	ebi-a-GCST90012007	rs73079476 (SLCO1B1)	0.1272	0.0524	0.0152	0.309
GDCA QUANTITATIVE	treatment/medication code: simvastatin	ukb-a-121	rs4149056 (SLCO1B1)	-0.0103	0.0043	0.0165	0.33
GDCA QUANTITATIVE	myocardial infarction	ebi-a-GCST011365	rs4149056 (SLCO1B1)	-0.1028	0.043	0.0168	0.333
GDCA QUANTITATIVE	non-cancer illness code self-reported: osteoporosis	ukb-a-87	rs4149056 (SLCO1B1)	-0.004	0.0017	0.018	0.35
GDCA QUANTITATIVE	diastolic blood pressure	ieu-b-39	rs4149056 (SLCO1B1)	-0.2262	0.0957	0.0182	0.35
GLCA QUANTITATIVE IMPUTED	melanoma skin cancer	ieu-b-4969	rs73079476 (SLCO1B1)	0.0032	0.0014	0.0188	0.35
GLCA QUANTITATIVE IMPUTED	cystatin-b levels	ebi-a-GCST90012006	rs73079476 (SLCO1B1)	0.1238	0.0528	0.0191	0.35
GLCA QUANTITATIVE IMPUTED	mean corpuscular hemoglobin concentration	ebi-a-GCST004605	rs73079476 (SLCO1B1)	-0.0477	0.0203	0.0191	0.35
GLCA QUANTITATIVE IMPUTED	diastolic blood pressure	ieu-b-39	rs73079476 (SLCO1B1)	-0.2367	0.101	0.0191	0.35
GLCA QUANTITATIVE IMPUTED	qt interval	ebi-a-GCST008043	rs73079476 (SLCO1B1)	3.006	1.2895	0.0197	0.354
GDCA QUANTITATIVE	mean corpuscular hemoglobin concentration	ebi-a-GCST004605	rs4149056 (SLCO1B1)	-0.0446	0.0191	0.0198	0.354
GCA QUANTITATIVE IMPUTED	eye problems/disorders: glaucoma	ukb-a-424	rs146800892 (PRKG1)	0.0098	0.0042	0.0204	0.356
GDCA QUANTITATIVE	placenta growth factor levels	ebi-a-GCST90011999	rs4149056 (SLCO1B1)	0.1277	0.0551	0.0204	0.356
GCA QUANTITATIVE IMPUTED	other eye problems	ukb-a-256	rs146800892 (PRKG1)	0.0096	0.0042	0.021	0.362
GLCA QUANTITATIVE IMPUTED	non-cancer illness code self-reported: deep venous thrombosis dvt	ukb-a-65	rs73079476 (SLCO1B1)	-0.0046	0.002	0.0217	0.364
GLCA QUANTITATIVE IMPUTED	placenta growth factor levels	ebi-a-GCST90011999	rs73079476 (SLCO1B1)	0.1348	0.0587	0.0217	0.364
GLCA QUANTITATIVE IMPUTED	transferrin	ieu-a-1052	rs73079476 (SLCO1B1)	0.1357	0.0592	0.0219	0.364
GLCA QUANTITATIVE IMPUTED	interleukin-8 levels	ebi-a-GCST90011994	rs73079476 (SLCO1B1)	0.1441	0.063	0.0221	0.364
GLCA QUANTITATIVE IMPUTED	other serious medical condition/disability diagnosed by doctor	ukb-a-309	rs73079476 (SLCO1B1)	0.0133	0.0059	0.0238	0.375
GLCA QUANTITATIVE IMPUTED	myocardial infarction	ebi-a-GCST011365	rs73079476 (SLCO1B1)	-0.1021	0.0452	0.024	0.375
GLCA QUANTITATIVE IMPUTED	non-cancer illness code self-reported: osteoporosis	ukb-a-87	rs73079476 (SLCO1B1)	-0.004	0.0018	0.0241	0.375
GLCA QUANTITATIVE IMPUTED	large vessel disease	ieu-a-1110	rs73079476 (SLCO1B1)	-0.4572	0.2033	0.0245	0.375
GDCA QUANTITATIVE	treatment/medication code: symbicort 100/6 turbohaler	ukb-a-182	rs4149056 (SLCO1B1)	0.0024	0.0011	0.0247	0.375
GDCA QUANTITATIVE	large vessel disease	ieu-a-1110	rs4149056 (SLCO1B1)	-0.4205	0.1875	0.0249	0.375
GLCA QUANTITATIVE IMPUTED	atrial fibrillation	ebi-a-GCST006414	rs73079476 (SLCO1B1)	-0.0849	0.038	0.0255	0.375
GLCA QUANTITATIVE IMPUTED	lrti	ieu-b-4973	rs73079476 (SLCO1B1)	-0.1643	0.0736	0.0255	0.375
GLCA QUANTITATIVE IMPUTED	doctor diagnosed hayfever or allergic rhinitis	ukb-a-254	rs73079476 (SLCO1B1)	-0.027	0.0121	0.0257	0.375
GDCA QUANTITATIVE	other serious medical condition/disability diagnosed by doctor	ukb-a-309	rs4149056 (SLCO1B1)	0.0123	0.0055	0.0261	0.375
GDCA QUANTITATIVE	otu99_30 parasutterella abundance	ebi-a-GCST90011452	rs4149056 (SLCO1B1)	0.31	0.1396	0.0264	0.375
GLCA QUANTITATIVE IMPUTED	agouti-related protein levels	ebi-a-GCST90012063	rs73079476 (SLCO1B1)	0.1323	0.0596	0.0264	0.375
GCA QUANTITATIVE IMPUTED	anti-merkel cell polyomavirus igg seropositivity	ebi-a-GCST90006923	rs146800892 (PRKG1)	-0.0798	0.036	0.0264	0.375
GLCA QUANTITATIVE IMPUTED	spleen volume	ebi-a-GCST90016667	rs73079476 (SLCO1B1)	0.0912	0.0411	0.0265	0.375
GLCA QUANTITATIVE IMPUTED	diagnoses - main icd10: i48 atrial fibrillation and flutter	ukb-a-536	rs73079476 (SLCO1B1)	-0.0034	0.0015	0.0265	0.375
GLCA QUANTITATIVE IMPUTED	otu99_30 parasutterella abundance	ebi-a-GCST90011452	rs73079476 (SLCO1B1)	0.3266	0.148	0.0274	0.383
GLCA QUANTITATIVE IMPUTED	angiopoietin-1 receptor levels	ebi-a-GCST90012013	rs73079476 (SLCO1B1)	0.1302	0.0592	0.0278	0.386
GLCA QUANTITATIVE IMPUTED	urate levels	ebi-a-GCST001791	rs73079476 (SLCO1B1)	-0.0676	0.0308	0.0284	0.39
GLCA QUANTITATIVE IMPUTED	diagnoses - main icd10: i80 phlebitis and thrombophlebitis	ukb-a-537	rs73079476 (SLCO1B1)	-0.0022	0.001	0.0291	0.391
GLCA QUANTITATIVE IMPUTED	treatment/medication code: symbicort 100/6 turbohaler	ukb-a-182	rs73079476 (SLCO1B1)	0.0025	0.0011	0.0294	0.391
GDCA QUANTITATIVE	potassium in urine	ukb-a-334	rs4149056 (SLCO1B1)	0.0296	0.0136	0.0295	0.391
GDCA QUANTITATIVE	plateletcrit	ebi-a-GCST004607	rs4149056 (SLCO1B1)	0.0438	0.0202	0.03	0.391
GCA QUANTITATIVE IMPUTED	qrs duration	ebi-a-GCST008054	rs146800892 (PRKG1)	1.0542	0.4863	0.0302	0.391
GDCA QUANTITATIVE	waist circumference	ukb-a-382	rs4149056 (SLCO1B1)	0.026	0.012	0.0303	0.391
GDCA QUANTITATIVE	otu99_92 ruminococcus prevalence	ebi-a-GCST90011679	rs4149056 (SLCO1B1)	0.4097	0.1892	0.0303	0.391
GDCA QUANTITATIVE	lrti	ieu-b-4973	rs4149056 (SLCO1B1)	-0.149	0.0693	0.0315	0.403
GDCA QUANTITATIVE	tumor necrosis factor receptor 2 levels	ebi-a-GCST90012026	rs4149056 (SLCO1B1)	0.1049	0.0491	0.0325	0.412
GDCA QUANTITATIVE	angiopoietin-1 receptor levels	ebi-a-GCST90012013	rs4149056 (SLCO1B1)	0.1189	0.0558	0.0333	0.415
GLCA QUANTITATIVE IMPUTED	immature fraction of reticulocytes	ebi-a-GCST004628	rs73079476 (SLCO1B1)	0.0443	0.0209	0.0336	0.415
GLCA QUANTITATIVE IMPUTED	intraocular pressure	ebi-a-GCST004074	rs73079476 (SLCO1B1)	0.321	0.1512	0.0338	0.415
GCA QUANTITATIVE IMPUTED	heel bone mineral density	ebi-a-GCST006979	rs146800892 (PRKG1)	-0.0192	0.009	0.034	0.415
GDCA QUANTITATIVE	diagnoses - main icd10: i80 phlebitis and thrombophlebitis	ukb-a-537	rs4149056 (SLCO1B1)	-0.002	0.0009	0.0343	0.415
GDCA QUANTITATIVE	doctor diagnosed hayfever or allergic rhinitis	ukb-a-254	rs4149056 (SLCO1B1)	-0.0241	0.0114	0.0344	0.415
GDCA QUANTITATIVE	diagnoses - main icd10: m20 acquired deformities of fingers and toes	ukb-a-564	rs4149056 (SLCO1B1)	-0.0035	0.0017	0.0349	0.418
GDCA QUANTITATIVE	diagnoses - main icd10: i48 atrial fibrillation and flutter	ukb-a-536	rs4149056 (SLCO1B1)	-0.003	0.0014	0.0352	0.418
GLCA QUANTITATIVE IMPUTED	diagnoses - main icd10: r31 unspecified haematuria	ukb-a-585	rs73079476 (SLCO1B1)	0.0044	0.0021	0.036	0.419
GDCA QUANTITATIVE	non-cancer illness code self-reported: deep venous thrombosis dvt	ukb-a-65	rs4149056 (SLCO1B1)	-0.004	0.0019	0.0361	0.419
GLCA QUANTITATIVE IMPUTED	mouth/teeth dental problems: mouth ulcers	ukb-a-427	rs73079476 (SLCO1B1)	-0.0092	0.0044	0.0362	0.419
GLCA QUANTITATIVE IMPUTED	waist circumference	ukb-a-382	rs73079476 (SLCO1B1)	0.0266	0.0127	0.0366	0.421
GLCA QUANTITATIVE IMPUTED	tumor necrosis factor receptor 2 levels	ebi-a-GCST90012026	rs73079476 (SLCO1B1)	0.1082	0.052	0.0374	0.427
GCA QUANTITATIVE IMPUTED	treatment/medication code: amlodipine	ukb-a-150	rs146800892 (PRKG1)	-0.0049	0.0023	0.0377	0.427
GLCA QUANTITATIVE IMPUTED	otu99_92 ruminococcus prevalence	ebi-a-GCST90011679	rs73079476 (SLCO1B1)	0.417	0.2012	0.0382	0.429
GDCA QUANTITATIVE	anorexia nervosa	ieu-a-1186	rs4149056 (SLCO1B1)	-0.3223	0.156	0.0388	0.432
GDCA QUANTITATIVE	urinary sodium-potassium ratio	ieu-b-72	rs4149056 (SLCO1B1)	-0.0277	0.0134	0.039	0.432
GDCA QUANTITATIVE	intraocular pressure	ebi-a-GCST004074	rs4149056 (SLCO1B1)	0.2916	0.142	0.04	0.438
GDCA QUANTITATIVE	otu97_15 parasutterella abundance	ebi-a-GCST90011373	rs4149056 (SLCO1B1)	0.2169	0.1057	0.0401	0.438
GLCA QUANTITATIVE IMPUTED	treatment/medication code: becotide 50 inhaler	ukb-a-124	rs73079476 (SLCO1B1)	0.0023	0.0011	0.0409	0.442
GDCA QUANTITATIVE	agouti-related protein levels	ebi-a-GCST90012063	rs4149056 (SLCO1B1)	0.1141	0.0558	0.0411	0.442
GLCA QUANTITATIVE IMPUTED	urinary sodium-potassium ratio	ieu-b-72	rs73079476 (SLCO1B1)	-0.0289	0.0142	0.0422	0.446
GLCA QUANTITATIVE IMPUTED	lung function fvc	ebi-a-GCST007429	rs73079476 (SLCO1B1)	-0.0275	0.0135	0.0422	0.446
GDCA QUANTITATIVE	non-cancer illness code self-reported: ulcerative colitis	ukb-a-104	rs4149056 (SLCO1B1)	-0.002	0.001	0.0426	0.446
GDCA QUANTITATIVE	urate levels	ebi-a-GCST001791	rs4149056 (SLCO1B1)	-0.0598	0.0295	0.0427	0.446
GLCA QUANTITATIVE IMPUTED	anorexia nervosa	ieu-a-1186	rs73079476 (SLCO1B1)	-0.336	0.1661	0.0431	0.447
GCA QUANTITATIVE IMPUTED	lung cancer	ieu-a-966	rs146800892 (PRKG1)	-0.1479	0.0734	0.0441	0.451
GCA QUANTITATIVE IMPUTED	chest pain or discomfort	ukb-a-295	rs146800892 (PRKG1)	0.0087	0.0043	0.0441	0.451
GLCA QUANTITATIVE IMPUTED	otu97_15 parasutterella abundance	ebi-a-GCST90011373	rs73079476 (SLCO1B1)	0.2249	0.1123	0.0451	0.459
GDCA QUANTITATIVE	diagnoses - main icd10: r31 unspecified haematuria	ukb-a-585	rs4149056 (SLCO1B1)	0.004	0.002	0.0457	0.461
GLCA QUANTITATIVE IMPUTED	plateletcrit	ebi-a-GCST004607	rs73079476 (SLCO1B1)	0.0428	0.0215	0.0462	0.463
GLCA QUANTITATIVE IMPUTED	potassium in urine	ukb-a-334	rs73079476 (SLCO1B1)	0.0287	0.0144	0.047	0.466
GLCA QUANTITATIVE IMPUTED	otu97_82 bacteroides prevalence	ebi-a-GCST90011615	rs73079476 (SLCO1B1)	-0.7709	0.3884	0.0472	0.466
GLCA QUANTITATIVE IMPUTED	otu99_94 bacteroides prevalence	ebi-a-GCST90011680	rs73079476 (SLCO1B1)	-0.7719	0.3897	0.0476	0.468
GDCA QUANTITATIVE	mouth/teeth dental problems: mouth ulcers	ukb-a-427	rs4149056 (SLCO1B1)	-0.0081	0.0041	0.048	0.469
GDCA QUANTITATIVE	lung function fvc	ebi-a-GCST007429	rs4149056 (SLCO1B1)	-0.0251	0.0128	0.049	0.475
GDCA QUANTITATIVE	otu97_80 ruminococcus prevalence	ebi-a-GCST90011614	rs4149056 (SLCO1B1)	0.3572	0.1817	0.0493	0.475
GLCA QUANTITATIVE IMPUTED	diagnoses - main icd10: m20 acquired deformities of fingers and toes	ukb-a-564	rs73079476 (SLCO1B1)	-0.0035	0.0018	0.05	0.479
GDCA QUANTITATIVE	arterial stiffness index	ebi-a-GCST008403	rs4149056 (SLCO1B1)	-0.0431	0.0221	0.0511	0.485
GCA QUANTITATIVE IMPUTED	diagnoses - main icd10: n81 female genital prolapse	ukb-a-577	rs146800892 (PRKG1)	-0.0027	0.0014	0.0514	0.485
GLCA QUANTITATIVE IMPUTED	non-cancer illness code self-reported: glaucoma	ukb-a-79	rs73079476 (SLCO1B1)	0.0029	0.0015	0.0518	0.485
GDCA QUANTITATIVE	resistin levels	ebi-a-GCST90012034	rs4149056 (SLCO1B1)	0.0953	0.0491	0.052	0.485
GLCA QUANTITATIVE IMPUTED	non-cancer illness code self-reported: ulcerative colitis	ukb-a-104	rs73079476 (SLCO1B1)	-0.002	0.001	0.0525	0.486
GLCA QUANTITATIVE IMPUTED	qrs duration	ebi-a-GCST008054	rs73079476 (SLCO1B1)	1.1032	0.5694	0.0527	0.486
GLCA QUANTITATIVE IMPUTED	blood clot dvt bronchitis emphysema asthma rhinitis eczema allergy diagnosed by doctor: blood clot in the leg dvt	ukb-a-443	rs73079476 (SLCO1B1)	-0.0039	0.002	0.0534	0.49
GCA QUANTITATIVE IMPUTED	fev1/fvc	ieu-b-4856	rs146800892 (PRKG1)	-0.0389	0.0202	0.0539	0.491
GLCA QUANTITATIVE IMPUTED	osteoprotegerin levels	ebi-a-GCST90012002	rs73079476 (SLCO1B1)	-0.0989	0.0516	0.0551	0.499
GDCA QUANTITATIVE	immature fraction of reticulocytes	ebi-a-GCST004628	rs4149056 (SLCO1B1)	0.0372	0.0196	0.058	0.519
GDCA QUANTITATIVE	osteoprotegerin levels	ebi-a-GCST90012002	rs4149056 (SLCO1B1)	-0.0922	0.0487	0.0583	0.519
GLCA QUANTITATIVE IMPUTED	arterial stiffness index	ebi-a-GCST008403	rs73079476 (SLCO1B1)	-0.0444	0.0235	0.0584	0.519
GLCA QUANTITATIVE IMPUTED	peak expiratory flow	ebi-a-GCST007430	rs73079476 (SLCO1B1)	-0.0279	0.0148	0.0593	0.524
GCA QUANTITATIVE IMPUTED	non-cancer illness code self-reported: pernicious anaemia	ukb-a-90	rs146800892 (PRKG1)	0.0012	0.0007	0.0618	0.543
GDCA QUANTITATIVE	c-x-c motif chemokine 6 levels	ebi-a-GCST90012057	rs4149056 (SLCO1B1)	0.1101	0.0594	0.064	0.558
GLCA QUANTITATIVE IMPUTED	resistin levels	ebi-a-GCST90012034	rs73079476 (SLCO1B1)	0.0968	0.0524	0.0648	0.56
GLCA QUANTITATIVE IMPUTED	extreme height	ieu-a-86	rs73079476 (SLCO1B1)	-0.3043	0.1648	0.0649	0.56
GLCA QUANTITATIVE IMPUTED	otu97_80 ruminococcus prevalence	ebi-a-GCST90011614	rs73079476 (SLCO1B1)	0.3554	0.1932	0.0659	0.565
GDCA QUANTITATIVE	number of self-reported cancers	ukb-a-21	rs4149056 (SLCO1B1)	-0.0078	0.0042	0.0663	0.565
GLCA QUANTITATIVE IMPUTED	platelet distribution width	ebi-a-GCST004616	rs73079476 (SLCO1B1)	0.0387	0.0211	0.0669	0.567
GDCA QUANTITATIVE	treatment/medication code: becotide 50 inhaler	ukb-a-124	rs4149056 (SLCO1B1)	0.0019	0.0011	0.068	0.568
GDCA QUANTITATIVE	extreme height	ieu-a-86	rs4149056 (SLCO1B1)	-0.2912	0.1596	0.068	0.568
GCA QUANTITATIVE IMPUTED	mean corpuscular volume	ebi-a-GCST004602	rs146800892 (PRKG1)	-0.0311	0.0171	0.0681	0.568
GDCA QUANTITATIVE	otu97_109 paraprevotella prevalence	ebi-a-GCST90011562	rs4149056 (SLCO1B1)	-0.3595	0.1975	0.0687	0.57
GDCA QUANTITATIVE	testasv_48 sutterella prevalence	ebi-a-GCST90011724	rs4149056 (SLCO1B1)	-0.6963	0.3858	0.0711	0.586
GDCA QUANTITATIVE	peak expiratory flow	ebi-a-GCST007430	rs4149056 (SLCO1B1)	-0.0251	0.014	0.0719	0.589
GDCA QUANTITATIVE	platelet distribution width	ebi-a-GCST004616	rs4149056 (SLCO1B1)	0.0357	0.0199	0.0724	0.591
GLCA QUANTITATIVE IMPUTED	ferritin	ieu-a-1050	rs73079476 (SLCO1B1)	-0.0976	0.0545	0.0733	0.594
GLCA QUANTITATIVE IMPUTED	diagnoses - main icd10: i84 haemorrhoids	ukb-a-539	rs73079476 (SLCO1B1)	0.004	0.0022	0.0741	0.594
GCA QUANTITATIVE IMPUTED	mean corpuscular hemoglobin	ebi-a-GCST004630	rs146800892 (PRKG1)	-0.0306	0.0171	0.0745	0.594
GDCA QUANTITATIVE	non-cancer illness code self-reported: glaucoma	ukb-a-79	rs4149056 (SLCO1B1)	0.0025	0.0014	0.0745	0.594
GLCA QUANTITATIVE IMPUTED	number of self-reported cancers	ukb-a-21	rs73079476 (SLCO1B1)	-0.008	0.0045	0.0757	0.594
GDCA QUANTITATIVE	ferritin	ieu-a-1050	rs4149056 (SLCO1B1)	-0.0914	0.0515	0.0759	0.594
GCA QUANTITATIVE IMPUTED	diagnoses - main icd10: m17 gonarthrosis [arthrosis of knee]	ukb-a-563	rs146800892 (PRKG1)	-0.0029	0.0016	0.0759	0.594
GDCA QUANTITATIVE	blood clot dvt bronchitis emphysema asthma rhinitis eczema allergy diagnosed by doctor: blood clot in the leg dvt	ukb-a-443	rs4149056 (SLCO1B1)	-0.0034	0.0019	0.0767	0.594
GCA QUANTITATIVE IMPUTED	non-cancer illness code self-reported: psoriasis	ukb-a-100	rs146800892 (PRKG1)	-0.0022	0.0013	0.0772	0.594
GCA QUANTITATIVE IMPUTED	cytomegalovirus pp28 antibody levels	ebi-a-GCST90006894	rs146800892 (PRKG1)	-0.1759	0.0996	0.0774	0.594
GDCA QUANTITATIVE	qrs duration	ebi-a-GCST008054	rs4149056 (SLCO1B1)	1.0455	0.5927	0.0777	0.594
GCA QUANTITATIVE IMPUTED	anorexia nervosa	ieu-a-1186	rs146800892 (PRKG1)	0.226	0.1281	0.0778	0.594
GCA QUANTITATIVE IMPUTED	non-cancer illness code self-reported: glaucoma	ukb-a-79	rs146800892 (PRKG1)	0.0021	0.0012	0.0781	0.594
GLCA QUANTITATIVE IMPUTED	testasv_48 sutterella prevalence	ebi-a-GCST90011724	rs73079476 (SLCO1B1)	-0.7181	0.4091	0.0792	0.6
GDCA QUANTITATIVE	myeloperoxidase levels	ebi-a-GCST90012031	rs4149056 (SLCO1B1)	0.0858	0.0491	0.0805	0.605
GCA QUANTITATIVE IMPUTED	intracranial volume	ieu-a-1041	rs146800892 (PRKG1)	15000.9	8604.61	0.0813	0.605
GLCA QUANTITATIVE IMPUTED	ischemic stroke large artery atherosclerosis	ebi-a-GCST005840	rs73079476 (SLCO1B1)	-0.2033	0.1166	0.0814	0.605
GLCA QUANTITATIVE IMPUTED	otu97_109 paraprevotella prevalence	ebi-a-GCST90011562	rs73079476 (SLCO1B1)	-0.3647	0.2097	0.082	0.605
GCA QUANTITATIVE IMPUTED	renin levels	ebi-a-GCST90012038	rs146800892 (PRKG1)	0.1092	0.0628	0.0822	0.605
GDCA QUANTITATIVE	diagnoses - main icd10: n40 hyperplasia of prostate	ukb-a-576	rs4149056 (SLCO1B1)	0.0023	0.0013	0.0824	0.605
GLCA QUANTITATIVE IMPUTED	c-x-c motif chemokine 6 levels	ebi-a-GCST90012057	rs73079476 (SLCO1B1)	0.1095	0.0634	0.0842	0.616
GCA QUANTITATIVE IMPUTED	interleukin-6 levels	ebi-a-GCST90012005	rs146800892 (PRKG1)	0.1458	0.085	0.0863	0.627
GLCA QUANTITATIVE IMPUTED	crohn's disease vs ulcerative colitis ordinary least squares ols	ebi-a-GCST90016611	rs73079476 (SLCO1B1)	0.0549	0.0321	0.0872	0.631
GCA QUANTITATIVE IMPUTED	intraocular pressure	ebi-a-GCST004074	rs146800892 (PRKG1)	-0.3016	0.1778	0.0898	0.644
GLCA QUANTITATIVE IMPUTED	irritable mood	ebi-a-GCST006941	rs73079476 (SLCO1B1)	0.0236	0.0139	0.0901	0.644
GDCA QUANTITATIVE	bilateral oophorectomy both ovaries removed	ukb-a-325	rs4149056 (SLCO1B1)	0.0087	0.0051	0.0903	0.644
GCA QUANTITATIVE IMPUTED	epstein-barr virus zebra antibody levels	ebi-a-GCST90006901	rs146800892 (PRKG1)	-0.1315	0.0778	0.0913	0.644
GDCA QUANTITATIVE	diagnoses - main icd10: h25 senile cataract	ukb-a-529	rs4149056 (SLCO1B1)	0.002	0.0012	0.0914	0.644
GLCA QUANTITATIVE IMPUTED	bladder cancer	ieu-b-4874	rs73079476 (SLCO1B1)	0.0013	0.0008	0.0917	0.644
GLCA QUANTITATIVE IMPUTED	testasv_16 bacteroides abundance	ebi-a-GCST90011492	rs73079476 (SLCO1B1)	-0.4306	0.2556	0.092	0.644
GCA QUANTITATIVE IMPUTED	diagnoses - main icd10: d25 leiomyoma of uterus	ukb-a-522	rs146800892 (PRKG1)	0.0022	0.0013	0.0929	0.646
GLCA QUANTITATIVE IMPUTED	bilateral oophorectomy both ovaries removed	ukb-a-325	rs73079476 (SLCO1B1)	0.0092	0.0055	0.0932	0.646
GCA QUANTITATIVE IMPUTED	treatment/medication code: co-codamol	ukb-a-172	rs146800892 (PRKG1)	-0.003	0.0018	0.0972	0.669
GLCA QUANTITATIVE IMPUTED	treatment/medication code: bisoprolol	ukb-a-148	rs73079476 (SLCO1B1)	-0.0029	0.0017	0.0977	0.669
GDCA QUANTITATIVE	vascular endothelial growth factor levels	ebi-a-GCST90011995	rs4149056 (SLCO1B1)	0.0977	0.059	0.0978	0.669
GDCA QUANTITATIVE	otu97_82 bacteroides prevalence	ebi-a-GCST90011615	rs4149056 (SLCO1B1)	-0.5978	0.3622	0.0988	0.67
GLCA QUANTITATIVE IMPUTED	eye problems/disorders: glaucoma	ukb-a-424	rs73079476 (SLCO1B1)	0.0085	0.0052	0.0996	0.67
GDCA QUANTITATIVE	bladder cancer	ieu-b-4874	rs4149056 (SLCO1B1)	0.0012	0.0008	0.1	0.67
GDCA QUANTITATIVE	diagnoses - main icd10: k40 inguinal hernia	ukb-a-549	rs4149056 (SLCO1B1)	-0.0035	0.0021	0.1	0.67
GDCA QUANTITATIVE	otu99_94 bacteroides prevalence	ebi-a-GCST90011680	rs4149056 (SLCO1B1)	-0.5968	0.3634	0.101	0.67
GDCA QUANTITATIVE	treatment/medication code: quinine	ukb-a-138	rs4149056 (SLCO1B1)	-0.0018	0.0011	0.101	0.67
GLCA QUANTITATIVE IMPUTED	haemoglobin concentration	ieu-a-270	rs73079476 (SLCO1B1)	-0.0511	0.0313	0.102	0.67
GLCA QUANTITATIVE IMPUTED	body fat percentage	ukb-a-264	rs73079476 (SLCO1B1)	0.018	0.011	0.102	0.67
GCA QUANTITATIVE IMPUTED	non-cancer illness code self-reported: chronic obstructive airways disease/copd	ukb-a-67	rs146800892 (PRKG1)	0.0011	0.0007	0.103	0.67
GDCA QUANTITATIVE	body fat percentage	ukb-a-264	rs4149056 (SLCO1B1)	0.0169	0.0104	0.103	0.67
GDCA QUANTITATIVE	g_alistipes abundance	ebi-a-GCST90011319	rs4149056 (SLCO1B1)	0.1335	0.0819	0.103	0.67
GLCA QUANTITATIVE IMPUTED	diagnoses - main icd10: k40 inguinal hernia	ukb-a-549	rs73079476 (SLCO1B1)	-0.0037	0.0023	0.106	0.684
GCA QUANTITATIVE IMPUTED	medication for cholesterol blood pressure or diabetes: insulin	ukb-a-491	rs146800892 (PRKG1)	0.0033	0.002	0.106	0.686
GLCA QUANTITATIVE IMPUTED	myeloperoxidase levels	ebi-a-GCST90012031	rs73079476 (SLCO1B1)	0.0845	0.0524	0.107	0.686
GCA QUANTITATIVE IMPUTED	st2 protein levels	ebi-a-GCST90012040	rs146800892 (PRKG1)	0.1034	0.0643	0.108	0.688
GCA QUANTITATIVE IMPUTED	systemic lupus erythematosus	ebi-a-GCST003156	rs146800892 (PRKG1)	-0.2205	0.1374	0.108	0.69
GLCA QUANTITATIVE IMPUTED	diagnoses - main icd10: h25 senile cataract	ukb-a-529	rs73079476 (SLCO1B1)	0.002	0.0013	0.109	0.69
GCA QUANTITATIVE IMPUTED	non-cancer illness code self-reported: diverticular disease/diverticulitis	ukb-a-102	rs146800892 (PRKG1)	-0.002	0.0013	0.109	0.69
GDCA QUANTITATIVE	eye problems/disorders: glaucoma	ukb-a-424	rs4149056 (SLCO1B1)	0.0078	0.0049	0.11	0.693
GDCA QUANTITATIVE	diagnoses - main icd10: i84 haemorrhoids	ukb-a-539	rs4149056 (SLCO1B1)	0.0033	0.0021	0.111	0.694
GCA QUANTITATIVE IMPUTED	diagnoses - main icd10: r10 abdominal and pelvic pain	ukb-a-582	rs146800892 (PRKG1)	0.0038	0.0024	0.112	0.694
GLCA QUANTITATIVE IMPUTED	treatment/medication code: ramipril	ukb-a-117	rs73079476 (SLCO1B1)	-0.0048	0.003	0.113	0.694
GDCA QUANTITATIVE	transferrin saturation	ieu-a-1051	rs4149056 (SLCO1B1)	-0.0862	0.0547	0.115	0.694
GCA QUANTITATIVE IMPUTED	treatment/medication code: glucosamine product	ukb-a-188	rs146800892 (PRKG1)	-0.0047	0.003	0.115	0.694
GDCA QUANTITATIVE	dysmenorrheic pain severity	ebi-a-GCST006656	rs4149056 (SLCO1B1)	0.3987	0.2533	0.115	0.694
GLCA QUANTITATIVE IMPUTED	diagnoses - main icd10: n40 hyperplasia of prostate	ukb-a-576	rs73079476 (SLCO1B1)	0.0022	0.0014	0.115	0.694
GDCA QUANTITATIVE	receptor for advanced glycosylation end products levels	ebi-a-GCST90012054	rs4149056 (SLCO1B1)	0.0878	0.0558	0.116	0.694
GDCA QUANTITATIVE	dickkopf-related protein 1 levels	ebi-a-GCST90012060	rs4149056 (SLCO1B1)	0.0878	0.0558	0.116	0.694
GDCA QUANTITATIVE	diagnoses - main icd10: n20 calculus of kidney and ureter	ukb-a-574	rs4149056 (SLCO1B1)	0.0018	0.0011	0.116	0.694
GCA QUANTITATIVE IMPUTED	forearm bone mineral density	ieu-a-977	rs146800892 (PRKG1)	-0.1065	0.0679	0.117	0.694
GDCA QUANTITATIVE	irritable mood	ebi-a-GCST006941	rs4149056 (SLCO1B1)	0.0207	0.0132	0.117	0.694
GCA QUANTITATIVE IMPUTED	retinal nerve fibre layer rnfl thickness	ebi-a-GCST90014266	rs146800892 (PRKG1)	-0.277	0.1772	0.118	0.694
GDCA QUANTITATIVE	alcohol consumption	ieu-a-1283	rs4149056 (SLCO1B1)	-0.0185	0.0119	0.118	0.694
GLCA QUANTITATIVE IMPUTED	fev1	ebi-a-GCST007432	rs73079476 (SLCO1B1)	-0.0211	0.0135	0.118	0.694
GLCA QUANTITATIVE IMPUTED	hemoglobin concentration	ebi-a-GCST004615	rs73079476 (SLCO1B1)	-0.0325	0.0208	0.118	0.694
GCA QUANTITATIVE IMPUTED	bladder cancer	ieu-b-4874	rs146800892 (PRKG1)	-0.001	0.0007	0.119	0.694
GCA QUANTITATIVE IMPUTED	qt interval	ebi-a-GCST008043	rs146800892 (PRKG1)	1.6817	1.0805	0.12	0.694
GLCA QUANTITATIVE IMPUTED	g_alistipes abundance	ebi-a-GCST90011319	rs73079476 (SLCO1B1)	0.1354	0.087	0.12	0.694
GLCA QUANTITATIVE IMPUTED	alcohol consumption	ieu-a-1283	rs73079476 (SLCO1B1)	-0.0196	0.0126	0.12	0.694
GCA QUANTITATIVE IMPUTED	treatment/medication code: venlafaxine	ukb-a-167	rs146800892 (PRKG1)	-0.0012	0.0008	0.12	0.694
GLCA QUANTITATIVE IMPUTED	medication for pain relief constipation heartburn: aspirin	ukb-a-452	rs73079476 (SLCO1B1)	-0.0077	0.005	0.121	0.696
GLCA QUANTITATIVE IMPUTED	diagnoses - main icd10: r10 abdominal and pelvic pain	ukb-a-582	rs73079476 (SLCO1B1)	-0.0045	0.0029	0.123	0.702
GDCA QUANTITATIVE	diagnoses - main icd10: r10 abdominal and pelvic pain	ukb-a-582	rs4149056 (SLCO1B1)	-0.0042	0.0027	0.123	0.704
GCA QUANTITATIVE IMPUTED	fev1/fvc ratio x sex interaction	ebi-a-GCST90014239	rs146800892 (PRKG1)	-0.0385	0.025	0.124	0.704
GCA QUANTITATIVE IMPUTED	pentraxin-related protein ptx3 levels	ebi-a-GCST90012037	rs146800892 (PRKG1)	0.0988	0.0644	0.125	0.704
GDCA QUANTITATIVE	homa-b	ieu-b-117	rs4149056 (SLCO1B1)	0.0263	0.0172	0.125	0.704
GLCA QUANTITATIVE IMPUTED	dna methylation grimage acceleration	ebi-a-GCST90014288	rs73079476 (SLCO1B1)	0.2705	0.1775	0.128	0.714
GLCA QUANTITATIVE IMPUTED	homa-b	ieu-b-117	rs73079476 (SLCO1B1)	0.027	0.0177	0.128	0.714
GLCA QUANTITATIVE IMPUTED	pgc cross-disorder traits	ieu-a-803	rs73079476 (SLCO1B1)	-0.1043	0.0689	0.13	0.721
GCA QUANTITATIVE IMPUTED	current tobacco smoking	ukb-a-16	rs146800892 (PRKG1)	-0.0098	0.0065	0.131	0.721
GLCA QUANTITATIVE IMPUTED	pancreas volume	ebi-a-GCST90016669	rs73079476 (SLCO1B1)	-0.0667	0.0443	0.133	0.721
GCA QUANTITATIVE IMPUTED	protein s100-a12 levels	ebi-a-GCST90012064	rs146800892 (PRKG1)	0.103	0.0686	0.133	0.721
GDCA QUANTITATIVE	glomerular filtration rate creatinine	ebi-a-GCST003372	rs4149056 (SLCO1B1)	0.0072	0.0048	0.134	0.721
GDCA QUANTITATIVE	serum creatinine egfrcrea	ieu-a-1105	rs4149056 (SLCO1B1)	0.0072	0.0048	0.134	0.721
GDCA QUANTITATIVE	haemoglobin concentration	ieu-a-270	rs4149056 (SLCO1B1)	-0.0455	0.0303	0.134	0.721
GLCA QUANTITATIVE IMPUTED	dickkopf-related protein 1 levels	ebi-a-GCST90012060	rs73079476 (SLCO1B1)	0.0892	0.0596	0.135	0.721
GCA QUANTITATIVE IMPUTED	diagnoses - main icd10: c50 malignant neoplasm of breast	ukb-a-519	rs146800892 (PRKG1)	-0.0022	0.0015	0.135	0.721
GLCA QUANTITATIVE IMPUTED	number of self-reported non-cancer illnesses	ukb-a-22	rs73079476 (SLCO1B1)	0.0178	0.0119	0.135	0.721
GDCA QUANTITATIVE	hemoglobin concentration	ebi-a-GCST004615	rs4149056 (SLCO1B1)	-0.0293	0.0196	0.135	0.721
GLCA QUANTITATIVE IMPUTED	treatment/medication code: quinine	ukb-a-138	rs73079476 (SLCO1B1)	-0.0018	0.0012	0.135	0.721
GCA QUANTITATIVE IMPUTED	diagnoses - main icd10: i48 atrial fibrillation and flutter	ukb-a-536	rs146800892 (PRKG1)	-0.0019	0.0013	0.136	0.721
GLCA QUANTITATIVE IMPUTED	ever used hormone-replacement therapy hrt	ukb-a-324	rs73079476 (SLCO1B1)	-0.0144	0.0097	0.136	0.721
GCA QUANTITATIVE IMPUTED	cathepsin l1 levels	ebi-a-GCST90012073	rs146800892 (PRKG1)	0.0934	0.0627	0.136	0.721
GDCA QUANTITATIVE	number of self-reported non-cancer illnesses	ukb-a-22	rs4149056 (SLCO1B1)	0.0166	0.0112	0.137	0.721
GDCA QUANTITATIVE	interleukin-1-receptor antagonist levels	ebi-a-GCST90012004	rs4149056 (SLCO1B1)	0.083	0.0558	0.137	0.721
GCA QUANTITATIVE IMPUTED	overall health rating	ukb-a-251	rs146800892 (PRKG1)	0.0128	0.0086	0.138	0.721
GLCA QUANTITATIVE IMPUTED	treatment/medication code: lansoprazole	ukb-a-126	rs73079476 (SLCO1B1)	-0.004	0.0027	0.139	0.723
GCA QUANTITATIVE IMPUTED	non-cancer illness code self-reported: bladder problem not cancer	ukb-a-73	rs146800892 (PRKG1)	0.0014	0.0009	0.139	0.723
GDCA QUANTITATIVE	non-cancer illness code self-reported: pulmonary embolism +/- dvt	ukb-a-64	rs4149056 (SLCO1B1)	-0.0018	0.0012	0.141	0.731
GLCA QUANTITATIVE IMPUTED	diagnoses - main icd10: n20 calculus of kidney and ureter	ukb-a-574	rs73079476 (SLCO1B1)	0.0018	0.0012	0.143	0.736
GCA QUANTITATIVE IMPUTED	cholecystitits	ieu-b-4971	rs146800892 (PRKG1)	-0.1618	0.1104	0.143	0.736
GCA QUANTITATIVE IMPUTED	eye problems/disorders: injury or trauma resulting in loss of vision	ukb-a-425	rs146800892 (PRKG1)	-0.0041	0.0028	0.144	0.737
GLCA QUANTITATIVE IMPUTED	crohn's disease vs rheumatoid arthritis ordinary least squares ols	ebi-a-GCST90016610	rs73079476 (SLCO1B1)	0.0549	0.0376	0.144	0.737
GCA QUANTITATIVE IMPUTED	intrinsic epigenetic age acceleration	ebi-a-GCST90014290	rs146800892 (PRKG1)	0.2676	0.1848	0.148	0.75
GDCA QUANTITATIVE	leptin	ieu-a-1002	rs4149056 (SLCO1B1)	0.0375	0.0259	0.148	0.75
GDCA QUANTITATIVE	tnf-related apoptosis-inducing ligand levels	ebi-a-GCST90012011	rs4149056 (SLCO1B1)	-0.0882	0.061	0.149	0.75
GLCA QUANTITATIVE IMPUTED	leptin	ieu-a-1002	rs73079476 (SLCO1B1)	0.0385	0.0266	0.149	0.75
GDCA QUANTITATIVE	fev1	ebi-a-GCST007432	rs4149056 (SLCO1B1)	-0.0184	0.0128	0.151	0.757
GCA QUANTITATIVE IMPUTED	polyomavirus 2 jc vp1 antibody levels	ebi-a-GCST90006922	rs146800892 (PRKG1)	0.1398	0.0978	0.153	0.762
GLCA QUANTITATIVE IMPUTED	non-cancer illness code self-reported: osteoarthritis	ukb-a-106	rs73079476 (SLCO1B1)	0.0057	0.004	0.154	0.762
GDCA QUANTITATIVE	pancreas volume	ebi-a-GCST90016669	rs4149056 (SLCO1B1)	-0.0594	0.0417	0.154	0.762
GLCA QUANTITATIVE IMPUTED	myocardial fractal dimension slice 2	ebi-a-GCST90000288	rs73079476 (SLCO1B1)	0.0041	0.0029	0.155	0.762
GDCA QUANTITATIVE	pro-interleukin-16 levels	ebi-a-GCST90012049	rs4149056 (SLCO1B1)	0.0794	0.0558	0.155	0.762
GDCA QUANTITATIVE	proheparin-binding egf-like growth factor levels	ebi-a-GCST90012067	rs4149056 (SLCO1B1)	0.0794	0.0558	0.155	0.762
GCA QUANTITATIVE IMPUTED	percent liver fat	ebi-a-GCST90016673	rs146800892 (PRKG1)	0.0548	0.0386	0.156	0.762
GLCA QUANTITATIVE IMPUTED	gut microbiota abundance unknown family id.1000001214	ebi-a-GCST90016953	rs73079476 (SLCO1B1)	0.1498	0.1058	0.157	0.762
GLCA QUANTITATIVE IMPUTED	gut microbiota abundance unknown genus id.1000001215	ebi-a-GCST90017077	rs73079476 (SLCO1B1)	0.1498	0.1058	0.157	0.762
GLCA QUANTITATIVE IMPUTED	gut microbiota abundance order gastranaerophilales id.1591	ebi-a-GCST90017100	rs73079476 (SLCO1B1)	0.1498	0.1058	0.157	0.762
GLCA QUANTITATIVE IMPUTED	bring up phlegm/sputum/mucus on most days	ukb-a-259	rs73079476 (SLCO1B1)	0.0113	0.008	0.157	0.763
GDCA QUANTITATIVE	hepatocyte growth factor levels	ebi-a-GCST90012045	rs4149056 (SLCO1B1)	-0.0834	0.059	0.158	0.763
GLCA QUANTITATIVE IMPUTED	coronary heart disease	ebi-a-GCST000998	rs73079476 (SLCO1B1)	-0.113	0.0802	0.159	0.766
GDCA QUANTITATIVE	coronary heart disease	ebi-a-GCST000998	rs4149056 (SLCO1B1)	-0.107	0.0761	0.16	0.767
GDCA QUANTITATIVE	blood clot dvt bronchitis emphysema asthma rhinitis eczema allergy diagnosed by doctor: blood clot in the lung	ukb-a-445	rs4149056 (SLCO1B1)	-0.0017	0.0012	0.161	0.767
GCA QUANTITATIVE IMPUTED	matrix metalloproteinase-1 levels	ebi-a-GCST90012033	rs146800892 (PRKG1)	-0.0963	0.0687	0.161	0.767
GLCA QUANTITATIVE IMPUTED	non-cancer illness code self-reported: pulmonary embolism +/- dvt	ukb-a-64	rs73079476 (SLCO1B1)	-0.0018	0.0013	0.161	0.767
GDCA QUANTITATIVE	fev1/fvc ratio x sex interaction	ebi-a-GCST90014239	rs4149056 (SLCO1B1)	-0.0395	0.0284	0.164	0.771
GCA QUANTITATIVE IMPUTED	epstein-barr virus ebna-1 antibody levels	ebi-a-GCST90006899	rs146800892 (PRKG1)	-0.1122	0.0806	0.164	0.771
GLCA QUANTITATIVE IMPUTED	growth differentiation factor-15 levels	ebi-a-GCST90011998	rs73079476 (SLCO1B1)	0.071	0.0511	0.165	0.771
GDCA QUANTITATIVE	treatment/medication code: ramipril	ukb-a-117	rs4149056 (SLCO1B1)	-0.004	0.0029	0.166	0.771
GDCA QUANTITATIVE	estradiol levels	ebi-a-GCST90020092	rs4149056 (SLCO1B1)	0.0927	0.0671	0.167	0.771
GCA QUANTITATIVE IMPUTED	myoglobin levels	ebi-a-GCST90012047	rs146800892 (PRKG1)	-0.085	0.0615	0.167	0.771
GDCA QUANTITATIVE	medication for pain relief constipation heartburn: aspirin	ukb-a-452	rs4149056 (SLCO1B1)	-0.0065	0.0047	0.168	0.771
GLCA QUANTITATIVE IMPUTED	treatment/medication code: bendroflumethiazide	ukb-a-193	rs73079476 (SLCO1B1)	-0.0046	0.0033	0.169	0.771
GLCA QUANTITATIVE IMPUTED	transferrin saturation	ieu-a-1051	rs73079476 (SLCO1B1)	-0.0794	0.0579	0.17	0.771
GCA QUANTITATIVE IMPUTED	tnf-related activation-induced cytokine levels	ebi-a-GCST90012044	rs146800892 (PRKG1)	0.0927	0.0676	0.17	0.771
GLCA QUANTITATIVE IMPUTED	pro-interleukin-16 levels	ebi-a-GCST90012049	rs73079476 (SLCO1B1)	0.0811	0.0592	0.17	0.771
GDCA QUANTITATIVE	treatment/medication code: bisoprolol	ukb-a-148	rs4149056 (SLCO1B1)	-0.0022	0.0016	0.171	0.771
GCA QUANTITATIVE IMPUTED	osteoarthritis self-reported	ebi-a-GCST005811	rs146800892 (PRKG1)	-0.0966	0.0708	0.172	0.771
GDCA QUANTITATIVE	ever used hormone-replacement therapy hrt	ukb-a-324	rs4149056 (SLCO1B1)	-0.0124	0.0091	0.172	0.771
GDCA QUANTITATIVE	non-cancer illness code self-reported: migraine	ukb-a-78	rs4149056 (SLCO1B1)	0.0031	0.0023	0.173	0.771
GCA QUANTITATIVE IMPUTED	osteoarthritis of the hip or knee	ebi-a-GCST007092	rs146800892 (PRKG1)	-0.0508	0.0374	0.174	0.771
GDCA QUANTITATIVE	bring up phlegm/sputum/mucus on most days	ukb-a-259	rs4149056 (SLCO1B1)	0.0102	0.0075	0.175	0.771
GLCA QUANTITATIVE IMPUTED	proheparin-binding egf-like growth factor levels	ebi-a-GCST90012067	rs73079476 (SLCO1B1)	0.0803	0.0592	0.175	0.771
GLCA QUANTITATIVE IMPUTED	vascular endothelial growth factor levels	ebi-a-GCST90011995	rs73079476 (SLCO1B1)	0.0854	0.063	0.175	0.771
GCA QUANTITATIVE IMPUTED	liver volume	ebi-a-GCST90016666	rs146800892 (PRKG1)	0.0475	0.0351	0.176	0.771
GDCA QUANTITATIVE	g_sutterella prevalence	ebi-a-GCST90011553	rs4149056 (SLCO1B1)	-0.2285	0.1689	0.176	0.771
GDCA QUANTITATIVE	fev1/fvc	ieu-b-4856	rs4149056 (SLCO1B1)	-0.0415	0.0307	0.177	0.771
GCA QUANTITATIVE IMPUTED	human herpes virus<u+00a0>6 ie1a<u+00a0>antibody<u+00a0>levels	ebi-a-GCST90006904	rs146800892 (PRKG1)	-0.1209	0.0895	0.177	0.771
GDCA QUANTITATIVE	crohn's disease vs rheumatoid arthritis ordinary least squares ols	ebi-a-GCST90016610	rs4149056 (SLCO1B1)	0.0479	0.0355	0.178	0.771
GDCA QUANTITATIVE	growth differentiation factor-15 levels	ebi-a-GCST90011998	rs4149056 (SLCO1B1)	0.065	0.0483	0.178	0.771
GLCA QUANTITATIVE IMPUTED	membrane-bound aminopeptidase p levels	ebi-a-GCST90012043	rs73079476 (SLCO1B1)	0.1479	0.1099	0.178	0.771
GLCA QUANTITATIVE IMPUTED	blood clot dvt bronchitis emphysema asthma rhinitis eczema allergy diagnosed by doctor: blood clot in the lung	ukb-a-445	rs73079476 (SLCO1B1)	-0.0018	0.0013	0.179	0.771
GCA QUANTITATIVE IMPUTED	treatment/medication code: ventolin 100micrograms inhaler	ukb-a-122	rs146800892 (PRKG1)	0.0027	0.002	0.179	0.771
GLCA QUANTITATIVE IMPUTED	kidney volume	ebi-a-GCST90016670	rs73079476 (SLCO1B1)	0.0504	0.0375	0.179	0.771
GCA QUANTITATIVE IMPUTED	pro-interleukin-16 levels	ebi-a-GCST90012049	rs146800892 (PRKG1)	-0.0844	0.0628	0.179	0.771
GDCA QUANTITATIVE	facial pigmentation measurement uv light	ebi-a-GCST90002283	rs4149056 (SLCO1B1)	0.9841	0.7336	0.18	0.771
GCA QUANTITATIVE IMPUTED	diabetes diagnosed by doctor	ukb-a-306	rs146800892 (PRKG1)	0.0034	0.0025	0.181	0.771
GDCA QUANTITATIVE	kidney volume	ebi-a-GCST90016670	rs4149056 (SLCO1B1)	0.0471	0.0353	0.182	0.771
GLCA QUANTITATIVE IMPUTED	diagnoses - main icd10: n32 other disorders of bladder	ukb-a-575	rs73079476 (SLCO1B1)	-0.0017	0.0013	0.182	0.771
GCA QUANTITATIVE IMPUTED	peak expiratory flow	ebi-a-GCST007430	rs146800892 (PRKG1)	-0.0163	0.0122	0.182	0.771
GLCA QUANTITATIVE IMPUTED	glomerular filtration rate creatinine	ebi-a-GCST003372	rs73079476 (SLCO1B1)	0.0068	0.0051	0.182	0.771
GLCA QUANTITATIVE IMPUTED	serum creatinine egfrcrea	ieu-a-1105	rs73079476 (SLCO1B1)	0.0068	0.0051	0.182	0.771
GLCA QUANTITATIVE IMPUTED	interleukin-1-receptor antagonist levels	ebi-a-GCST90012004	rs73079476 (SLCO1B1)	0.0786	0.0592	0.184	0.771
GLCA QUANTITATIVE IMPUTED	receptor for advanced glycosylation end products levels	ebi-a-GCST90012054	rs73079476 (SLCO1B1)	0.0786	0.0592	0.184	0.771
GDCA QUANTITATIVE	trunk fat mass	ukb-a-291	rs4149056 (SLCO1B1)	0.0181	0.0136	0.184	0.771
GLCA QUANTITATIVE IMPUTED	ganglion cell inner plexiform layer gcipl thickness	ebi-a-GCST90014267	rs73079476 (SLCO1B1)	-0.3763	0.2833	0.184	0.771
GDCA QUANTITATIVE	caspase 8 levels	ebi-a-GCST90012072	rs4149056 (SLCO1B1)	0.089	0.067	0.184	0.771
GDCA QUANTITATIVE	pgc cross-disorder traits	ieu-a-803	rs4149056 (SLCO1B1)	-0.0868	0.0654	0.185	0.771
GDCA QUANTITATIVE	treatment/medication code: lansoprazole	ukb-a-126	rs4149056 (SLCO1B1)	-0.0033	0.0025	0.186	0.775
GCA QUANTITATIVE IMPUTED	covid-19 hospitalized vs population release 5	ebi-a-GCST011081	rs146800892 (PRKG1)	0.1116	0.0845	0.186	0.775
GCA QUANTITATIVE IMPUTED	tissue-type plasminogen activator levels	ebi-a-GCST90012066	rs146800892 (PRKG1)	-0.0825	0.0627	0.188	0.781
GDCA QUANTITATIVE	menstruation quality of life impact dysmenorrhea	ebi-a-GCST006636	rs4149056 (SLCO1B1)	0.205	0.1571	0.192	0.791
GLCA QUANTITATIVE IMPUTED	adrenomedullin levels	ebi-a-GCST90011996	rs73079476 (SLCO1B1)	0.0761	0.0583	0.192	0.791
GCA QUANTITATIVE IMPUTED	kallikrein-11 levels	ebi-a-GCST90012012	rs146800892 (PRKG1)	-0.1509	0.1158	0.192	0.791
GDCA QUANTITATIVE	adrenomedullin levels	ebi-a-GCST90011996	rs4149056 (SLCO1B1)	0.071	0.0547	0.194	0.793
GDCA QUANTITATIVE	diagnoses - main icd10: m72 fibroblastic disorders	ukb-a-572	rs4149056 (SLCO1B1)	-0.0013	0.001	0.194	0.793
GLCA QUANTITATIVE IMPUTED	gut microbiota abundance genus ruminococcaceae ucg013 id.11370	ebi-a-GCST90017060	rs73079476 (SLCO1B1)	-0.0815	0.0628	0.194	0.793
GLCA QUANTITATIVE IMPUTED	membranous nephropathy	ebi-a-GCST010005	rs73079476 (SLCO1B1)	-0.3131	0.2421	0.196	0.793
GCA QUANTITATIVE IMPUTED	pappalysin-1 levels	ebi-a-GCST90012036	rs146800892 (PRKG1)	-0.0805	0.0623	0.196	0.793
GLCA QUANTITATIVE IMPUTED	eye problems/disorders: cataract	ukb-a-426	rs73079476 (SLCO1B1)	0.0097	0.0075	0.196	0.793
GDCA QUANTITATIVE	polyomavirus 2 jc vp1 antibody levels	ebi-a-GCST90006922	rs4149056 (SLCO1B1)	-0.1425	0.1104	0.197	0.793
GDCA QUANTITATIVE	otu97_11 parabacteroides prevalence	ebi-a-GCST90011563	rs4149056 (SLCO1B1)	-0.2092	0.1622	0.197	0.793
GLCA QUANTITATIVE IMPUTED	otu97_23 faecalibacterium prevalence	ebi-a-GCST90011584	rs73079476 (SLCO1B1)	-0.5056	0.3931	0.198	0.796
GDCA QUANTITATIVE	hippocampus volume	ieu-a-1045	rs4149056 (SLCO1B1)	31.7373	24.7151	0.199	0.796
GCA QUANTITATIVE IMPUTED	treatment/medication code: metformin	ukb-a-159	rs146800892 (PRKG1)	0.0024	0.0019	0.2	0.796
GCA QUANTITATIVE IMPUTED	non-cancer illness code self-reported: type 2 diabetes	ukb-a-75	rs146800892 (PRKG1)	0.0012	0.0009	0.2	0.796
GLCA QUANTITATIVE IMPUTED	trunk fat mass	ukb-a-291	rs73079476 (SLCO1B1)	0.0185	0.0145	0.201	0.797
GCA QUANTITATIVE IMPUTED	had menopause	ukb-a-316	rs146800892 (PRKG1)	-0.01	0.0078	0.202	0.799
GLCA QUANTITATIVE IMPUTED	otu97_11 parabacteroides abundance	ebi-a-GCST90011362	rs73079476 (SLCO1B1)	0.1427	0.112	0.202	0.799
GDCA QUANTITATIVE	ganglion cell inner plexiform layer gcipl thickness	ebi-a-GCST90014267	rs4149056 (SLCO1B1)	-0.3392	0.2666	0.203	0.8
GLCA QUANTITATIVE IMPUTED	estradiol levels	ebi-a-GCST90020092	rs73079476 (SLCO1B1)	0.0905	0.0712	0.204	0.8
GDCA QUANTITATIVE	hemoglobin a1c levels	ebi-a-GCST008034	rs4149056 (SLCO1B1)	-0.1047	0.0831	0.208	0.811
GDCA QUANTITATIVE	non-cancer illness code self-reported: uterine fibroids	ukb-a-91	rs4149056 (SLCO1B1)	0.0021	0.0017	0.208	0.811
GLCA QUANTITATIVE IMPUTED	peak expiratory flow pef	ukb-a-338	rs73079476 (SLCO1B1)	-0.0161	0.0128	0.208	0.811
GLCA QUANTITATIVE IMPUTED	diagnoses - main icd10: m72 fibroblastic disorders	ukb-a-572	rs73079476 (SLCO1B1)	-0.0013	0.0011	0.209	0.811
GDCA QUANTITATIVE	non-cancer illness code self-reported: rheumatoid arthritis	ukb-a-105	rs4149056 (SLCO1B1)	0.0018	0.0014	0.21	0.811
GDCA QUANTITATIVE	creatinine enzymatic in urine	ukb-a-333	rs4149056 (SLCO1B1)	0.0161	0.0128	0.21	0.811
GDCA QUANTITATIVE	testasv_16 bacteroides abundance	ebi-a-GCST90011492	rs4149056 (SLCO1B1)	-0.2854	0.228	0.211	0.811
GLCA QUANTITATIVE IMPUTED	diagnoses - main icd10: j33 nasal polyp	ukb-a-541	rs73079476 (SLCO1B1)	-0.0012	0.001	0.213	0.811
GDCA QUANTITATIVE	facial pigmentation measurement polar light	ebi-a-GCST90002284	rs4149056 (SLCO1B1)	0.7193	0.5772	0.213	0.811
GLCA QUANTITATIVE IMPUTED	fatty acid-binding protein, adipocyte levels	ebi-a-GCST90012075	rs73079476 (SLCO1B1)	0.0642	0.0516	0.213	0.811
GCA QUANTITATIVE IMPUTED	diagnoses - main icd10: k52 other non-infective gastro-enteritis and colitis	ukb-a-554	rs146800892 (PRKG1)	0.002	0.0016	0.213	0.811
GLCA QUANTITATIVE IMPUTED	hepatocyte growth factor levels	ebi-a-GCST90012045	rs73079476 (SLCO1B1)	-0.0778	0.0625	0.214	0.811
GDCA QUANTITATIVE	platelet-derived growth factor subunit b levels	ebi-a-GCST90012016	rs4149056 (SLCO1B1)	0.0694	0.0558	0.214	0.811
GDCA QUANTITATIVE	treatment/medication code: salbutamol	ukb-a-151	rs4149056 (SLCO1B1)	0.0018	0.0015	0.214	0.811
GDCA QUANTITATIVE	vertical cup-disc ratio	ebi-a-GCST004075	rs4149056 (SLCO1B1)	-0.0084	0.0068	0.217	0.813
GDCA QUANTITATIVE	glycated hemoglobin levels	ebi-a-GCST90002244	rs4149056 (SLCO1B1)	0.0084	0.0068	0.217	0.813
GLCA QUANTITATIVE IMPUTED	obesity class 1	ieu-a-90	rs73079476 (SLCO1B1)	0.0887	0.0718	0.217	0.813
GDCA QUANTITATIVE	taking other prescription medications	ukb-a-310	rs4149056 (SLCO1B1)	0.0084	0.0068	0.217	0.813
GDCA QUANTITATIVE	testasv_9 alistipes abundance	ebi-a-GCST90011532	rs4149056 (SLCO1B1)	0.1868	0.1514	0.217	0.813
GDCA QUANTITATIVE	putamen volume	ieu-a-1047	rs4149056 (SLCO1B1)	38.8815	31.6144	0.219	0.815
GDCA QUANTITATIVE	haemorrhoidal disease	ebi-a-GCST90014033	rs4149056 (SLCO1B1)	0.0259	0.0211	0.22	0.815
GLCA QUANTITATIVE IMPUTED	testasv_26 phascolarctobacterium abundance	ebi-a-GCST90011503	rs73079476 (SLCO1B1)	-0.4858	0.3966	0.221	0.815
GLCA QUANTITATIVE IMPUTED	polyomavirus 2 jc vp1 antibody levels	ebi-a-GCST90006922	rs73079476 (SLCO1B1)	-0.1437	0.1173	0.221	0.815
GLCA QUANTITATIVE IMPUTED	kallikrein-11 levels	ebi-a-GCST90012012	rs73079476 (SLCO1B1)	-0.0968	0.079	0.221	0.815
GLCA QUANTITATIVE IMPUTED	fev1/fvc	ieu-b-4856	rs73079476 (SLCO1B1)	-0.0397	0.0325	0.222	0.816
GCA QUANTITATIVE IMPUTED	anti-chlamydia trachomatis igg seropositivity	ebi-a-GCST90006886	rs146800892 (PRKG1)	-0.0366	0.03	0.222	0.816
GDCA QUANTITATIVE	crohn's disease	ieu-a-12	rs4149056 (SLCO1B1)	0.0818	0.0671	0.223	0.816
GDCA QUANTITATIVE	myocardial fractal dimension slice 2	ebi-a-GCST90000288	rs4149056 (SLCO1B1)	0.0033	0.0027	0.224	0.817
GDCA QUANTITATIVE	treatment/medication code: bendroflumethiazide	ukb-a-193	rs4149056 (SLCO1B1)	-0.0038	0.0031	0.225	0.817
GLCA QUANTITATIVE IMPUTED	microalbuminuria	ieu-a-1097	rs73079476 (SLCO1B1)	-0.1437	0.1183	0.225	0.817
GLCA QUANTITATIVE IMPUTED	non-cancer illness code self-reported: kidney stone/ureter stone/bladder stone	ukb-a-72	rs73079476 (SLCO1B1)	0.0016	0.0013	0.226	0.817
GCA QUANTITATIVE IMPUTED	pancreas iron content	ebi-a-GCST90016676	rs146800892 (PRKG1)	-0.0534	0.0441	0.226	0.817
GLCA QUANTITATIVE IMPUTED	e-selectin levels	ebi-a-GCST90012000	rs73079476 (SLCO1B1)	0.0634	0.0524	0.226	0.817
GDCA QUANTITATIVE	non-cancer illness code self-reported: hyperthyroidism/thyrotoxicosis	ukb-a-76	rs4149056 (SLCO1B1)	0.0014	0.0012	0.229	0.821
GDCA QUANTITATIVE	ischemic stroke large artery atherosclerosis	ebi-a-GCST005840	rs4149056 (SLCO1B1)	-0.1424	0.1185	0.229	0.821
GDCA QUANTITATIVE	c_clostridia abundance	ebi-a-GCST90011305	rs4149056 (SLCO1B1)	0.0954	0.0794	0.23	0.821
GLCA QUANTITATIVE IMPUTED	myocardial fractal dimension slice 3	ebi-a-GCST90000289	rs73079476 (SLCO1B1)	0.0033	0.0028	0.23	0.821
GDCA QUANTITATIVE	non-cancer illness code self-reported: osteoarthritis	ukb-a-106	rs4149056 (SLCO1B1)	0.0045	0.0038	0.23	0.821
GDCA QUANTITATIVE	gut microbiota abundance genus candidatus soleaferrea id.11350	ebi-a-GCST90016976	rs4149056 (SLCO1B1)	0.1178	0.0986	0.232	0.825
GDCA QUANTITATIVE	diagnoses - main icd10: m23 internal derangement of knee	ukb-a-566	rs4149056 (SLCO1B1)	-0.0024	0.002	0.233	0.826
GDCA QUANTITATIVE	testasv_26 phascolarctobacterium abundance	ebi-a-GCST90011503	rs4149056 (SLCO1B1)	-0.446	0.3742	0.233	0.826
GDCA QUANTITATIVE	non-cancer illness code self-reported: varicose veins	ukb-a-110	rs4149056 (SLCO1B1)	-0.001	0.0008	0.236	0.829
GLCA QUANTITATIVE IMPUTED	vertical cup-disc ratio	ebi-a-GCST004075	rs73079476 (SLCO1B1)	-0.0083	0.007	0.236	0.829
GDCA QUANTITATIVE	non-cancer illness code self-reported: gout	ukb-a-107	rs4149056 (SLCO1B1)	-0.0019	0.0016	0.236	0.829
GDCA QUANTITATIVE	crohn's disease vs ulcerative colitis ordinary least squares ols	ebi-a-GCST90016611	rs4149056 (SLCO1B1)	0.0359	0.0303	0.236	0.829
GDCA QUANTITATIVE	microalbuminuria	ieu-a-1097	rs4149056 (SLCO1B1)	-0.1316	0.1117	0.239	0.835
GLCA QUANTITATIVE IMPUTED	gut microbiota abundance genus tyzzerella3 id.11335	ebi-a-GCST90017075	rs73079476 (SLCO1B1)	-0.1285	0.1095	0.241	0.84
GLCA QUANTITATIVE IMPUTED	tnf-related apoptosis-inducing ligand levels	ebi-a-GCST90012011	rs73079476 (SLCO1B1)	-0.0761	0.0651	0.242	0.84
GCA QUANTITATIVE IMPUTED	appendicitis	ieu-b-4967	rs146800892 (PRKG1)	0.1214	0.1039	0.243	0.84
GLCA QUANTITATIVE IMPUTED	diagnoses - main icd10: m23 internal derangement of knee	ukb-a-566	rs73079476 (SLCO1B1)	-0.0025	0.0021	0.243	0.84
GDCA QUANTITATIVE	breast cancer	ebi-a-GCST004988	rs4149056 (SLCO1B1)	0.0391	0.0335	0.243	0.84
GDCA QUANTITATIVE	membranous nephropathy	ebi-a-GCST010005	rs4149056 (SLCO1B1)	-0.2653	0.2274	0.243	0.84
GDCA QUANTITATIVE	c-c motif chemokine 3 levels	ebi-a-GCST90012055	rs4149056 (SLCO1B1)	0.0646	0.0554	0.244	0.84
GDCA QUANTITATIVE	fatty acid-binding protein, adipocyte levels	ebi-a-GCST90012075	rs4149056 (SLCO1B1)	0.0566	0.0487	0.244	0.84
GLCA QUANTITATIVE IMPUTED	caspase 8 levels	ebi-a-GCST90012072	rs73079476 (SLCO1B1)	0.0828	0.0714	0.246	0.843
GDCA QUANTITATIVE	optic cup area	ebi-a-GCST004137	rs4149056 (SLCO1B1)	-0.0148	0.0128	0.248	0.843
GLCA QUANTITATIVE IMPUTED	medication for cholesterol blood pressure diabetes or take exogenous hormones: blood pressure medication	ukb-a-450	rs73079476 (SLCO1B1)	-0.0087	0.0075	0.248	0.843
GLCA QUANTITATIVE IMPUTED	non-cancer illness code self-reported: hyperthyroidism/thyrotoxicosis	ukb-a-76	rs73079476 (SLCO1B1)	0.0014	0.0012	0.248	0.843
GDCA QUANTITATIVE	medication for cholesterol blood pressure diabetes or take exogenous hormones: blood pressure medication	ukb-a-450	rs4149056 (SLCO1B1)	-0.0082	0.0071	0.249	0.843
GCA QUANTITATIVE IMPUTED	mean platelet volume	ebi-a-GCST004599	rs146800892 (PRKG1)	-0.0202	0.0175	0.249	0.843
GLCA QUANTITATIVE IMPUTED	non-cancer illness code self-reported: varicose veins	ukb-a-110	rs73079476 (SLCO1B1)	-0.001	0.0009	0.25	0.844
GDCA QUANTITATIVE	treatment/medication code: venlafaxine	ukb-a-167	rs4149056 (SLCO1B1)	0.001	0.0009	0.251	0.844
GDCA QUANTITATIVE	eye problems/disorders: cataract	ukb-a-426	rs4149056 (SLCO1B1)	0.0081	0.0071	0.251	0.844
GDCA QUANTITATIVE	otu97_11 parabacteroides abundance	ebi-a-GCST90011362	rs4149056 (SLCO1B1)	0.121	0.1055	0.252	0.844
GDCA QUANTITATIVE	diagnoses - main icd10: n32 other disorders of bladder	ukb-a-575	rs4149056 (SLCO1B1)	-0.0014	0.0012	0.252	0.844
GCA QUANTITATIVE IMPUTED	bilateral oophorectomy both ovaries removed	ukb-a-325	rs146800892 (PRKG1)	0.0051	0.0045	0.253	0.844
GCA QUANTITATIVE IMPUTED	treatment/medication code: seretide 50 evohaler	ukb-a-183	rs146800892 (PRKG1)	-0.0015	0.0013	0.253	0.844
GLCA QUANTITATIVE IMPUTED	neutrophil percentage of granulocytes	ebi-a-GCST004623	rs73079476 (SLCO1B1)	0.024	0.021	0.254	0.844
GLCA QUANTITATIVE IMPUTED	non-cancer illness code self-reported: gout	ukb-a-107	rs73079476 (SLCO1B1)	-0.0019	0.0017	0.254	0.844
GDCA QUANTITATIVE	non-cancer illness code self-reported: chronic obstructive airways disease/copd	ukb-a-67	rs4149056 (SLCO1B1)	-0.0009	0.0008	0.255	0.844
GLCA QUANTITATIVE IMPUTED	eosinophil cationic protein levels	ebi-a-GCST90012083	rs73079476 (SLCO1B1)	0.093	0.082	0.257	0.844
GLCA QUANTITATIVE IMPUTED	breast cancer	ebi-a-GCST004988	rs73079476 (SLCO1B1)	0.0401	0.0355	0.258	0.844
GDCA QUANTITATIVE	gut microbiota abundance genus allisonella id.2174	ebi-a-GCST90016963	rs4149056 (SLCO1B1)	-0.1551	0.1374	0.259	0.844
GDCA QUANTITATIVE	treatment/medication code: glucosamine product	ukb-a-188	rs4149056 (SLCO1B1)	0.0039	0.0034	0.259	0.844
GCA QUANTITATIVE IMPUTED	diagnoses - main icd10: i83 varicose veins of lower extremities	ukb-a-538	rs146800892 (PRKG1)	0.0019	0.0017	0.259	0.844
GLCA QUANTITATIVE IMPUTED	otu97_11 parabacteroides prevalence	ebi-a-GCST90011563	rs73079476 (SLCO1B1)	-0.1941	0.1723	0.26	0.844
GDCA QUANTITATIVE	gut microbiota abundance unknown family id.1000001214	ebi-a-GCST90016953	rs4149056 (SLCO1B1)	0.1128	0.1003	0.261	0.844
GDCA QUANTITATIVE	gut microbiota abundance unknown genus id.1000001215	ebi-a-GCST90017077	rs4149056 (SLCO1B1)	0.1128	0.1003	0.261	0.844
GDCA QUANTITATIVE	gut microbiota abundance order gastranaerophilales id.1591	ebi-a-GCST90017100	rs4149056 (SLCO1B1)	0.1128	0.1003	0.261	0.844
GDCA QUANTITATIVE	peak expiratory flow pef	ukb-a-338	rs4149056 (SLCO1B1)	-0.0135	0.012	0.262	0.844
GDCA QUANTITATIVE	barrett's esophagus	ebi-a-GCST90000515	rs4149056 (SLCO1B1)	-0.0935	0.0833	0.262	0.844
GLCA QUANTITATIVE IMPUTED	non-cancer illness code self-reported: rheumatoid arthritis	ukb-a-105	rs73079476 (SLCO1B1)	0.0017	0.0015	0.262	0.844
GCA QUANTITATIVE IMPUTED	haemotological cancer	ieu-b-4878	rs146800892 (PRKG1)	-0.0014	0.0012	0.262	0.844
GCA QUANTITATIVE IMPUTED	diagnoses - main icd10: r55 syncope and collapse	ukb-a-587	rs146800892 (PRKG1)	-0.0013	0.0011	0.263	0.844
GLCA QUANTITATIVE IMPUTED	ischemic stroke cardioembolic	ebi-a-GCST006910	rs73079476 (SLCO1B1)	-0.1255	0.1124	0.264	0.844
GCA QUANTITATIVE IMPUTED	bioavailable testosterone levels	ebi-a-GCST90012104	rs146800892 (PRKG1)	-0.0109	0.0098	0.265	0.844
GLCA QUANTITATIVE IMPUTED	hippocampus volume	ieu-a-1045	rs73079476 (SLCO1B1)	29.4355	26.4068	0.265	0.844
GLCA QUANTITATIVE IMPUTED	glycated hemoglobin levels	ebi-a-GCST90002244	rs73079476 (SLCO1B1)	0.0085	0.0076	0.267	0.844
GCA QUANTITATIVE IMPUTED	treatment/medication code: gliclazide	ukb-a-139	rs146800892 (PRKG1)	0.0012	0.0011	0.268	0.844
GCA QUANTITATIVE IMPUTED	receptor for advanced glycosylation end products levels	ebi-a-GCST90012054	rs146800892 (PRKG1)	0.0695	0.0627	0.268	0.844
GCA QUANTITATIVE IMPUTED	cx3cl1 levels	ebi-a-GCST90012074	rs146800892 (PRKG1)	0.075	0.0677	0.268	0.844
GLCA QUANTITATIVE IMPUTED	fasting insulin	ebi-a-GCST90002238	rs73079476 (SLCO1B1)	0.0131	0.0118	0.268	0.844
GLCA QUANTITATIVE IMPUTED	liver iron content	ebi-a-GCST90016674	rs73079476 (SLCO1B1)	0.0507	0.0458	0.269	0.844
GDCA QUANTITATIVE	retinal nerve fibre layer rnfl thickness	ebi-a-GCST90014266	rs4149056 (SLCO1B1)	-0.2243	0.2029	0.269	0.844
GLCA QUANTITATIVE IMPUTED	treatment/medication code: salbutamol	ukb-a-151	rs73079476 (SLCO1B1)	0.0017	0.0016	0.27	0.844
GLCA QUANTITATIVE IMPUTED	testasv_9 alistipes abundance	ebi-a-GCST90011532	rs73079476 (SLCO1B1)	0.178	0.1615	0.27	0.844
GCA QUANTITATIVE IMPUTED	hematocrit	ebi-a-GCST90002304	rs146800892 (PRKG1)	-0.0099	0.0089	0.27	0.844
GDCA QUANTITATIVE	membrane-bound aminopeptidase p levels	ebi-a-GCST90012043	rs4149056 (SLCO1B1)	0.1137	0.1033	0.271	0.844
GDCA QUANTITATIVE	eosinophil cationic protein levels	ebi-a-GCST90012083	rs4149056 (SLCO1B1)	0.0846	0.077	0.272	0.844
GLCA QUANTITATIVE IMPUTED	non-cancer illness code self-reported: uterine fibroids	ukb-a-91	rs73079476 (SLCO1B1)	0.0019	0.0018	0.272	0.844
GLCA QUANTITATIVE IMPUTED	non-cancer illness code self-reported: chronic obstructive airways disease/copd	ukb-a-67	rs73079476 (SLCO1B1)	-0.0009	0.0009	0.273	0.844
GDCA QUANTITATIVE	oestradiol	ieu-b-4872	rs4149056 (SLCO1B1)	-0.0371	0.0339	0.273	0.844
GLCA QUANTITATIVE IMPUTED	platelet-derived growth factor subunit b levels	ebi-a-GCST90012016	rs73079476 (SLCO1B1)	0.0651	0.0596	0.275	0.844
GLCA QUANTITATIVE IMPUTED	taking other prescription medications	ukb-a-310	rs73079476 (SLCO1B1)	0.0079	0.0072	0.275	0.844
GLCA QUANTITATIVE IMPUTED	g_sutterella prevalence	ebi-a-GCST90011553	rs73079476 (SLCO1B1)	-0.1958	0.1795	0.275	0.844
GLCA QUANTITATIVE IMPUTED	body mass index	ebi-a-GCST006802	rs73079476 (SLCO1B1)	-0.0507	0.0465	0.275	0.844
GLCA QUANTITATIVE IMPUTED	barrett's esophagus	ebi-a-GCST90000515	rs73079476 (SLCO1B1)	-0.0958	0.088	0.276	0.845
GLCA QUANTITATIVE IMPUTED	retinal nerve fibre layer rnfl thickness	ebi-a-GCST90014266	rs73079476 (SLCO1B1)	-0.2338	0.2156	0.278	0.847
GDCA QUANTITATIVE	dna methylation phenoage acceleration	ebi-a-GCST90014292	rs4149056 (SLCO1B1)	-0.2274	0.2098	0.279	0.847
GDCA QUANTITATIVE	medication for cholesterol blood pressure diabetes or take exogenous hormones: cholesterol lowering medication	ukb-a-448	rs4149056 (SLCO1B1)	-0.0067	0.0062	0.279	0.847
GLCA QUANTITATIVE IMPUTED	non-cancer illness code self-reported: psoriasis	ukb-a-100	rs73079476 (SLCO1B1)	0.0017	0.0015	0.279	0.847
GCA QUANTITATIVE IMPUTED	pan cancer	ieu-b-4966	rs146800892 (PRKG1)	-0.004	0.0038	0.281	0.85
GDCA QUANTITATIVE	treatment/medication code: candesartan cilexetil	ukb-a-177	rs4149056 (SLCO1B1)	-0.0015	0.0014	0.283	0.852
GDCA QUANTITATIVE	fasting insulin	ebi-a-GCST90002238	rs4149056 (SLCO1B1)	0.0116	0.0108	0.283	0.852
GLCA QUANTITATIVE IMPUTED	optic cup area	ebi-a-GCST004137	rs73079476 (SLCO1B1)	-0.0146	0.0136	0.283	0.852
GLCA QUANTITATIVE IMPUTED	c-x-c motif chemokine 16 levels	ebi-a-GCST90012059	rs73079476 (SLCO1B1)	0.0562	0.0524	0.283	0.852
GDCA QUANTITATIVE	otu97_23 faecalibacterium prevalence	ebi-a-GCST90011584	rs4149056 (SLCO1B1)	-0.3977	0.3722	0.285	0.855
GLCA QUANTITATIVE IMPUTED	treatment/medication code: candesartan cilexetil	ukb-a-177	rs73079476 (SLCO1B1)	-0.0016	0.0015	0.286	0.855
GLCA QUANTITATIVE IMPUTED	c_clostridia abundance	ebi-a-GCST90011305	rs73079476 (SLCO1B1)	0.0899	0.0844	0.287	0.857
GLCA QUANTITATIVE IMPUTED	creatinine enzymatic in urine	ukb-a-333	rs73079476 (SLCO1B1)	0.0145	0.0136	0.288	0.859
GLCA QUANTITATIVE IMPUTED	primary biliary cholangitis	ebi-a-GCST003129	rs73079476 (SLCO1B1)	-0.2025	0.1912	0.289	0.861
GDCA QUANTITATIVE	e-selectin levels	ebi-a-GCST90012000	rs4149056 (SLCO1B1)	0.0519	0.0491	0.291	0.861
GDCA QUANTITATIVE	central corneal thickness	ebi-a-GCST006366	rs4149056 (SLCO1B1)	2.1534	2.0389	0.291	0.861
GLCA QUANTITATIVE IMPUTED	haemorrhoidal disease	ebi-a-GCST90014033	rs73079476 (SLCO1B1)	0.0241	0.0228	0.291	0.861
GCA QUANTITATIVE IMPUTED	non-cancer illness code self-reported: eczema/dermatitis	ukb-a-99	rs146800892 (PRKG1)	0.002	0.0019	0.292	0.861
GLCA QUANTITATIVE IMPUTED	gut microbiota abundance genus candidatus soleaferrea id.11350	ebi-a-GCST90016976	rs73079476 (SLCO1B1)	0.1091	0.1036	0.292	0.861
GCA QUANTITATIVE IMPUTED	anti-varicella zoster virus igg seropositivity	ebi-a-GCST90006928	rs146800892 (PRKG1)	-0.0288	0.0275	0.294	0.862
GDCA QUANTITATIVE	treatment/medication code: allopurinol	ukb-a-142	rs4149056 (SLCO1B1)	-0.0015	0.0014	0.294	0.862
GLCA QUANTITATIVE IMPUTED	interleukin-6 receptor subunit alpha levels	ebi-a-GCST90012025	rs73079476 (SLCO1B1)	0.0549	0.0524	0.294	0.862
GLCA QUANTITATIVE IMPUTED	putamen volume	ieu-a-1047	rs73079476 (SLCO1B1)	35.2347	33.6411	0.295	0.862
GDCA QUANTITATIVE	kallikrein-11 levels	ebi-a-GCST90012012	rs4149056 (SLCO1B1)	-0.0778	0.0746	0.297	0.864
GDCA QUANTITATIVE	diagnoses - main icd10: r55 syncope and collapse	ukb-a-587	rs4149056 (SLCO1B1)	-0.0013	0.0013	0.298	0.864
GLCA QUANTITATIVE IMPUTED	medication for cholesterol blood pressure diabetes or take exogenous hormones: cholesterol lowering medication	ukb-a-448	rs73079476 (SLCO1B1)	-0.0068	0.0066	0.298	0.864
GLCA QUANTITATIVE IMPUTED	fev1/fvc ratio x sex interaction	ebi-a-GCST90014239	rs73079476 (SLCO1B1)	-0.0313	0.0301	0.299	0.864
GCA QUANTITATIVE IMPUTED	diagnoses - main icd10: n20 calculus of kidney and ureter	ukb-a-574	rs146800892 (PRKG1)	-0.001	0.001	0.299	0.864
GDCA QUANTITATIVE	fibroblast growth factor 23 levels	ebi-a-GCST90012022	rs4149056 (SLCO1B1)	-0.0574	0.0554	0.3	0.866
GDCA QUANTITATIVE	pan cancer	ieu-b-4966	rs4149056 (SLCO1B1)	0.0045	0.0043	0.301	0.866
GLCA QUANTITATIVE IMPUTED	treatment/medication code: venlafaxine	ukb-a-167	rs73079476 (SLCO1B1)	0.001	0.0009	0.302	0.866
GDCA QUANTITATIVE	epidermal growth factor levels	ebi-a-GCST90012001	rs4149056 (SLCO1B1)	0.0774	0.075	0.302	0.866
GCA QUANTITATIVE IMPUTED	mean corpuscular hemoglobin concentration	ebi-a-GCST004605	rs146800892 (PRKG1)	-0.0173	0.0168	0.302	0.866
GLCA QUANTITATIVE IMPUTED	had menopause	ukb-a-316	rs73079476 (SLCO1B1)	-0.0098	0.0095	0.303	0.866
GCA QUANTITATIVE IMPUTED	adrenomedullin levels	ebi-a-GCST90011996	rs146800892 (PRKG1)	-0.0633	0.0618	0.305	0.866
GDCA QUANTITATIVE	length of menstrual cycle	ukb-a-351	rs4149056 (SLCO1B1)	-0.0416	0.0407	0.306	0.866
GDCA QUANTITATIVE	anti-herpes simplex virus 2 igg seropositivity	ebi-a-GCST90006919	rs4149056 (SLCO1B1)	0.0309	0.0303	0.307	0.866
GLCA QUANTITATIVE IMPUTED	hba1c	ieu-b-103	rs73079476 (SLCO1B1)	0.0194	0.019	0.307	0.866
GDCA QUANTITATIVE	non-cancer illness code self-reported: anxiety/panic attacks	ukb-a-82	rs4149056 (SLCO1B1)	0.0016	0.0016	0.307	0.866
GCA QUANTITATIVE IMPUTED	macrophage inflammatory protein 1b levels	ebi-a-GCST004433	rs146800892 (PRKG1)	-0.087	0.0852	0.307	0.866
GCA QUANTITATIVE IMPUTED	knee osteoarthritis	ebi-a-GCST007090	rs146800892 (PRKG1)	-0.0465	0.0455	0.307	0.866
GDCA QUANTITATIVE	medication for cholesterol blood pressure or diabetes: blood pressure medication	ukb-a-490	rs4149056 (SLCO1B1)	0.0088	0.0087	0.308	0.866
GLCA QUANTITATIVE IMPUTED	gut microbiota abundance genus allisonella id.2174	ebi-a-GCST90016963	rs73079476 (SLCO1B1)	-0.1462	0.1435	0.308	0.867
GDCA QUANTITATIVE	non-cancer illness code self-reported: kidney stone/ureter stone/bladder stone	ukb-a-72	rs4149056 (SLCO1B1)	0.0012	0.0012	0.309	0.867
GLCA QUANTITATIVE IMPUTED	tumor necrosis factor receptor superfamily member 6 levels	ebi-a-GCST90012035	rs73079476 (SLCO1B1)	0.0528	0.052	0.31	0.867
GCA QUANTITATIVE IMPUTED	non-cancer illness code self-reported: anxiety/panic attacks	ukb-a-82	rs146800892 (PRKG1)	-0.0014	0.0014	0.312	0.872
GDCA QUANTITATIVE	interleukin-6 receptor subunit alpha levels	ebi-a-GCST90012025	rs4149056 (SLCO1B1)	0.0495	0.0491	0.313	0.872
GLCA QUANTITATIVE IMPUTED	non-cancer illness code self-reported: migraine	ukb-a-78	rs73079476 (SLCO1B1)	0.0025	0.0024	0.314	0.872
GDCA QUANTITATIVE	diagnoses - main icd10: i20 angina pectoris	ukb-a-532	rs4149056 (SLCO1B1)	-0.0016	0.0016	0.314	0.872
GDCA QUANTITATIVE	dna methylation-estimated plasminogen activator inhibitor-1 levels	ebi-a-GCST90014291	rs4149056 (SLCO1B1)	-0.4356	0.4332	0.315	0.873
GLCA QUANTITATIVE IMPUTED	anti-merkel cell polyomavirus igg seropositivity	ebi-a-GCST90006923	rs73079476 (SLCO1B1)	0.0423	0.0422	0.316	0.874
GDCA QUANTITATIVE	matrix metalloproteinase-10 levels	ebi-a-GCST90012050	rs4149056 (SLCO1B1)	0.0594	0.0594	0.317	0.874
GDCA QUANTITATIVE	hba1c	ieu-b-103	rs4149056 (SLCO1B1)	0.0184	0.0184	0.317	0.874
GLCA QUANTITATIVE IMPUTED	overweight	ieu-a-93	rs73079476 (SLCO1B1)	0.0507	0.0507	0.317	0.874
GCA QUANTITATIVE IMPUTED	galectin-3 levels	ebi-a-GCST90012009	rs146800892 (PRKG1)	-0.0619	0.062	0.318	0.874
GDCA QUANTITATIVE	myocardial fractal dimension slice 3	ebi-a-GCST90000289	rs4149056 (SLCO1B1)	0.0026	0.0026	0.319	0.876
GLCA QUANTITATIVE IMPUTED	non-cancer illness code self-reported: malabsorption/coeliac disease	ukb-a-101	rs73079476 (SLCO1B1)	0.0009	0.0009	0.322	0.88
GCA QUANTITATIVE IMPUTED	diagnoses - main icd10: k80 cholelithiasis	ukb-a-559	rs146800892 (PRKG1)	0.0017	0.0017	0.323	0.88
GDCA QUANTITATIVE	treatment/medication code: seretide 50 evohaler	ukb-a-183	rs4149056 (SLCO1B1)	-0.0014	0.0015	0.323	0.88
GDCA QUANTITATIVE	liver iron content	ebi-a-GCST90016674	rs4149056 (SLCO1B1)	0.0426	0.0431	0.324	0.88
GCA QUANTITATIVE IMPUTED	started insulin within one year diagnosis of diabetes	ukb-a-331	rs146800892 (PRKG1)	-0.0173	0.0175	0.324	0.88
GLCA QUANTITATIVE IMPUTED	fibroblast growth factor 23 levels	ebi-a-GCST90012022	rs73079476 (SLCO1B1)	-0.0583	0.0592	0.324	0.88
GDCA QUANTITATIVE	non-cancer illness code self-reported: iron deficiency anaemia	ukb-a-89	rs4149056 (SLCO1B1)	0.001	0.001	0.325	0.88
GCA QUANTITATIVE IMPUTED	cancer code self-reported: malignant melanoma	ukb-a-58	rs146800892 (PRKG1)	-0.001	0.0011	0.329	0.881
GCA QUANTITATIVE IMPUTED	ganglion cell inner plexiform layer gcipl thickness	ebi-a-GCST90014267	rs146800892 (PRKG1)	-0.2274	0.2329	0.329	0.881
GCA QUANTITATIVE IMPUTED	diagnoses - main icd10: j33 nasal polyp	ukb-a-541	rs146800892 (PRKG1)	-0.0008	0.0008	0.33	0.881
GCA QUANTITATIVE IMPUTED	osteoarthritis hip	ebi-a-GCST007091	rs146800892 (PRKG1)	-0.056	0.0575	0.33	0.881
GCA QUANTITATIVE IMPUTED	dna methylation-estimated plasminogen activator inhibitor-1 levels	ebi-a-GCST90014291	rs146800892 (PRKG1)	111.82	115.301	0.332	0.881
GCA QUANTITATIVE IMPUTED	myocardial fractal dimension slice 7	ebi-a-GCST90000293	rs146800892 (PRKG1)	-0.0026	0.0027	0.332	0.881
GCA QUANTITATIVE IMPUTED	diagnoses - main icd10: c61 malignant neoplasm of prostate	ukb-a-520	rs146800892 (PRKG1)	0.0009	0.001	0.332	0.881
GDCA QUANTITATIVE	anti-merkel cell polyomavirus igg seropositivity	ebi-a-GCST90006923	rs4149056 (SLCO1B1)	0.0384	0.0397	0.333	0.881
GCA QUANTITATIVE IMPUTED	hemoglobin a1c levels	ebi-a-GCST008034	rs146800892 (PRKG1)	-0.0643	0.0664	0.333	0.881
GLCA QUANTITATIVE IMPUTED	neck circumference bmi adjusted	ebi-a-GCST90017138	rs73079476 (SLCO1B1)	-0.1788	0.1847	0.333	0.881
GDCA QUANTITATIVE	gut microbiota abundance genus tyzzerella3 id.11335	ebi-a-GCST90017075	rs4149056 (SLCO1B1)	-0.1007	0.104	0.333	0.881
GLCA QUANTITATIVE IMPUTED	treatment/medication code: warfarin	ukb-a-160	rs73079476 (SLCO1B1)	-0.0014	0.0014	0.334	0.881
GLCA QUANTITATIVE IMPUTED	percent liver fat	ebi-a-GCST90016673	rs73079476 (SLCO1B1)	-0.0441	0.0457	0.334	0.881
GLCA QUANTITATIVE IMPUTED	oestradiol	ieu-b-4872	rs73079476 (SLCO1B1)	-0.0347	0.036	0.335	0.881
GCA QUANTITATIVE IMPUTED	non-cancer illness code self-reported: hypertension	ukb-a-61	rs146800892 (PRKG1)	0.005	0.0052	0.335	0.881
GCA QUANTITATIVE IMPUTED	dickkopf-related protein 1 levels	ebi-a-GCST90012060	rs146800892 (PRKG1)	-0.0607	0.063	0.335	0.881
GLCA QUANTITATIVE IMPUTED	diagnoses - main icd10: i20 angina pectoris	ukb-a-532	rs73079476 (SLCO1B1)	-0.0016	0.0017	0.336	0.881
GLCA QUANTITATIVE IMPUTED	diagnoses - main icd10: j22 unspecified acute lower respiratory infection	ukb-a-540	rs73079476 (SLCO1B1)	-0.0011	0.0011	0.336	0.881
GDCA QUANTITATIVE	treatment/medication code: levothyroxine sodium	ukb-a-190	rs4149056 (SLCO1B1)	0.0026	0.0027	0.338	0.884
GLCA QUANTITATIVE IMPUTED	c-c motif chemokine 3 levels	ebi-a-GCST90012055	rs73079476 (SLCO1B1)	0.0566	0.0592	0.338	0.884
GCA QUANTITATIVE IMPUTED	bring up phlegm/sputum/mucus on most days	ukb-a-259	rs146800892 (PRKG1)	-0.0063	0.0066	0.339	0.884
GDCA QUANTITATIVE	had menopause	ukb-a-316	rs4149056 (SLCO1B1)	-0.0086	0.009	0.34	0.884
GDCA QUANTITATIVE	diagnoses - main icd10: g56 mononeuropathies of upper limb	ukb-a-528	rs4149056 (SLCO1B1)	-0.0017	0.0018	0.341	0.884
GLCA QUANTITATIVE IMPUTED	heart failure	ebi-a-GCST009541	rs73079476 (SLCO1B1)	-0.0427	0.0448	0.341	0.884
GCA QUANTITATIVE IMPUTED	melanoma skin cancer	ieu-b-4969	rs146800892 (PRKG1)	-0.001	0.0011	0.343	0.885
GCA QUANTITATIVE IMPUTED	non-cancer illness code self-reported: gout	ukb-a-107	rs146800892 (PRKG1)	0.0013	0.0014	0.343	0.885
GLCA QUANTITATIVE IMPUTED	excessive hairiness	ebi-a-GCST006095	rs73079476 (SLCO1B1)	-0.1492	0.1574	0.343	0.885
GDCA QUANTITATIVE	urinary albumin excretion	ebi-a-GCST006586	rs4149056 (SLCO1B1)	-0.0088	0.0093	0.344	0.885
GLCA QUANTITATIVE IMPUTED	treatment/medication code: seretide 50 evohaler	ukb-a-183	rs73079476 (SLCO1B1)	-0.0015	0.0016	0.345	0.885
GDCA QUANTITATIVE	heart failure	ebi-a-GCST009541	rs4149056 (SLCO1B1)	-0.0403	0.0427	0.345	0.885
GDCA QUANTITATIVE	obesity class 1	ieu-a-90	rs4149056 (SLCO1B1)	0.0638	0.0678	0.347	0.885
GCA QUANTITATIVE IMPUTED	interleukin-17 levels	ebi-a-GCST004442	rs146800892 (PRKG1)	-0.0829	0.0881	0.347	0.885
GCA QUANTITATIVE IMPUTED	creatinine enzymatic in urine	ukb-a-333	rs146800892 (PRKG1)	0.0106	0.0113	0.347	0.885
GCA QUANTITATIVE IMPUTED	non-cancer illness code self-reported: emphysema/chronic bronchitis	ukb-a-68	rs146800892 (PRKG1)	-0.0013	0.0014	0.348	0.885
GDCA QUANTITATIVE	other eye problems	ukb-a-256	rs4149056 (SLCO1B1)	0.0045	0.0048	0.348	0.885
GDCA QUANTITATIVE	otu97_9 alistipes abundance	ebi-a-GCST90011416	rs4149056 (SLCO1B1)	0.1406	0.1504	0.35	0.885
GLCA QUANTITATIVE IMPUTED	treatment/medication code: allopurinol	ukb-a-142	rs73079476 (SLCO1B1)	-0.0014	0.0015	0.35	0.885
GDCA QUANTITATIVE	eotaxin levels	ebi-a-GCST004460	rs4149056 (SLCO1B1)	0.0718	0.077	0.351	0.885
GLCA QUANTITATIVE IMPUTED	treatment/medication code: ventolin 100micrograms inhaler	ukb-a-122	rs73079476 (SLCO1B1)	-0.0022	0.0024	0.351	0.885
GDCA QUANTITATIVE	optic disc area	ebi-a-GCST004076	rs4149056 (SLCO1B1)	-0.0215	0.0231	0.352	0.885
GDCA QUANTITATIVE	non-cancer illness code self-reported: psoriasis	ukb-a-100	rs4149056 (SLCO1B1)	0.0013	0.0014	0.352	0.885
GLCA QUANTITATIVE IMPUTED	tissue factor levels	ebi-a-GCST90012014	rs73079476 (SLCO1B1)	0.0545	0.0587	0.353	0.885
GCA QUANTITATIVE IMPUTED	growth differentiation factor-15 levels	ebi-a-GCST90011998	rs146800892 (PRKG1)	0.0564	0.0608	0.354	0.885
GCA QUANTITATIVE IMPUTED	non-cancer illness code self-reported: iron deficiency anaemia	ukb-a-89	rs146800892 (PRKG1)	0.0008	0.0009	0.354	0.885
GDCA QUANTITATIVE	treatment/medication code: ventolin 100micrograms inhaler	ukb-a-122	rs4149056 (SLCO1B1)	-0.0021	0.0023	0.354	0.885
GLCA QUANTITATIVE IMPUTED	optic disc area	ebi-a-GCST004076	rs73079476 (SLCO1B1)	-0.0228	0.0246	0.355	0.885
GLCA QUANTITATIVE IMPUTED	diagnoses - main icd10: g56 mononeuropathies of upper limb	ukb-a-528	rs73079476 (SLCO1B1)	-0.0017	0.0019	0.355	0.885
GDCA QUANTITATIVE	neutrophil percentage of granulocytes	ebi-a-GCST004623	rs4149056 (SLCO1B1)	0.0183	0.0198	0.356	0.885
GLCA QUANTITATIVE IMPUTED	spondin-1 levels	ebi-a-GCST90012071	rs73079476 (SLCO1B1)	-0.0558	0.0604	0.356	0.885
GLCA QUANTITATIVE IMPUTED	medication for cholesterol blood pressure or diabetes: blood pressure medication	ukb-a-490	rs73079476 (SLCO1B1)	0.0085	0.0092	0.357	0.886
GLCA QUANTITATIVE IMPUTED	treatment/medication code: glucosamine product	ukb-a-188	rs73079476 (SLCO1B1)	0.0033	0.0036	0.358	0.886
GCA QUANTITATIVE IMPUTED	dna methylation phenoage acceleration	ebi-a-GCST90014292	rs146800892 (PRKG1)	0.2276	0.2482	0.359	0.888
GLCA QUANTITATIVE IMPUTED	diagnoses - main icd10: r55 syncope and collapse	ukb-a-587	rs73079476 (SLCO1B1)	-0.0013	0.0014	0.36	0.888
GLCA QUANTITATIVE IMPUTED	non-cancer illness code self-reported: iron deficiency anaemia	ukb-a-89	rs73079476 (SLCO1B1)	0.001	0.0011	0.361	0.888
GLCA QUANTITATIVE IMPUTED	other eye problems	ukb-a-256	rs73079476 (SLCO1B1)	0.0046	0.005	0.362	0.888
GDCA QUANTITATIVE	tumor necrosis factor receptor superfamily member 6 levels	ebi-a-GCST90012035	rs4149056 (SLCO1B1)	0.0447	0.0491	0.363	0.888
GDCA QUANTITATIVE	c-x-c motif chemokine 16 levels	ebi-a-GCST90012059	rs4149056 (SLCO1B1)	0.0447	0.0491	0.363	0.888
GLCA QUANTITATIVE IMPUTED	pan cancer	ieu-b-4966	rs73079476 (SLCO1B1)	0.0042	0.0046	0.363	0.888
GCA QUANTITATIVE IMPUTED	treatment/medication code: becotide 50 inhaler	ukb-a-124	rs146800892 (PRKG1)	0.0008	0.0009	0.363	0.888
GLCA QUANTITATIVE IMPUTED	eosinophil percentage of granulocytes	ebi-a-GCST004617	rs73079476 (SLCO1B1)	-0.0191	0.021	0.364	0.888
GDCA QUANTITATIVE	treatment/medication code: clopidogrel	ukb-a-180	rs4149056 (SLCO1B1)	-0.001	0.0011	0.365	0.889
GDCA QUANTITATIVE	basophil percentage of granulocytes	ebi-a-GCST004634	rs4149056 (SLCO1B1)	-0.0175	0.0194	0.366	0.889
GLCA QUANTITATIVE IMPUTED	cytomegalovirus pp28 antibody levels	ebi-a-GCST90006894	rs73079476 (SLCO1B1)	-0.1065	0.1179	0.367	0.889
GLCA QUANTITATIVE IMPUTED	follistatin levels	ebi-a-GCST90012080	rs73079476 (SLCO1B1)	-0.0545	0.0604	0.367	0.889
GLCA QUANTITATIVE IMPUTED	diagnoses - main icd10: k80 cholelithiasis	ukb-a-559	rs73079476 (SLCO1B1)	0.0018	0.0021	0.367	0.889
GDCA QUANTITATIVE	percent liver fat	ebi-a-GCST90016673	rs4149056 (SLCO1B1)	-0.0387	0.043	0.369	0.891
GDCA QUANTITATIVE	treatment/medication code: atorvastatin	ukb-a-176	rs4149056 (SLCO1B1)	0.0021	0.0023	0.37	0.891
GCA QUANTITATIVE IMPUTED	non-cancer illness code self-reported: diabetes	ukb-a-74	rs146800892 (PRKG1)	0.0021	0.0023	0.371	0.891
GLCA QUANTITATIVE IMPUTED	glaucoma multi-trait analysis	ebi-a-GCST009722	rs73079476 (SLCO1B1)	0.0553	0.0618	0.371	0.891
GCA QUANTITATIVE IMPUTED	haemorrhoidal disease	ebi-a-GCST90014033	rs146800892 (PRKG1)	0.0165	0.0185	0.372	0.891
GCA QUANTITATIVE IMPUTED	asthma	ebi-a-GCST90014325	rs146800892 (PRKG1)	-0.0285	0.032	0.372	0.891
GDCA QUANTITATIVE	dna methylation grimage acceleration	ebi-a-GCST90014288	rs4149056 (SLCO1B1)	0.1452	0.1628	0.372	0.891
GDCA QUANTITATIVE	tnf-related apoptosis-inducing ligand receptor 2 levels	ebi-a-GCST90012021	rs4149056 (SLCO1B1)	0.0491	0.0551	0.373	0.891
GDCA QUANTITATIVE	glaucoma multi-trait analysis	ebi-a-GCST009722	rs4149056 (SLCO1B1)	0.0518	0.0584	0.375	0.895
GDCA QUANTITATIVE	gut microbiota abundance genus ruminococcaceae ucg013 id.11370	ebi-a-GCST90017060	rs4149056 (SLCO1B1)	-0.0529	0.0598	0.377	0.895
GLCA QUANTITATIVE IMPUTED	treatment/medication code: beconase 50micrograms nasal spray	ukb-a-143	rs73079476 (SLCO1B1)	0.001	0.0012	0.377	0.895
GLCA QUANTITATIVE IMPUTED	length of menstrual cycle	ukb-a-351	rs73079476 (SLCO1B1)	-0.0381	0.0432	0.378	0.895
GDCA QUANTITATIVE	sir2-like protein 2 levels	ebi-a-GCST90012061	rs4149056 (SLCO1B1)	0.0618	0.0702	0.378	0.895
GDCA QUANTITATIVE	diagnoses - main icd10: j22 unspecified acute lower respiratory infection	ukb-a-540	rs4149056 (SLCO1B1)	-0.0009	0.001	0.379	0.895
GLCA QUANTITATIVE IMPUTED	haemotological cancer	ieu-b-4878	rs73079476 (SLCO1B1)	0.0013	0.0015	0.379	0.895
GCA QUANTITATIVE IMPUTED	medication for pain relief constipation heartburn: omeprazole e.g. zanprol	ukb-a-456	rs146800892 (PRKG1)	0.0025	0.0028	0.379	0.895
GDCA QUANTITATIVE	mouth/teeth dental problems: toothache	ukb-a-432	rs4149056 (SLCO1B1)	-0.0023	0.0027	0.381	0.897
GDCA QUANTITATIVE	spondin-1 levels	ebi-a-GCST90012071	rs4149056 (SLCO1B1)	-0.0499	0.057	0.382	0.897
GLCA QUANTITATIVE IMPUTED	urinary albumin excretion	ebi-a-GCST006586	rs73079476 (SLCO1B1)	-0.0086	0.0098	0.383	0.897
GCA QUANTITATIVE IMPUTED	treatment/medication code: simvastatin	ukb-a-121	rs146800892 (PRKG1)	0.0033	0.0038	0.383	0.897
GCA QUANTITATIVE IMPUTED	diagnoses - main icd10: k35 acute appendicitis	ukb-a-548	rs146800892 (PRKG1)	0.0007	0.0008	0.383	0.897
GCA QUANTITATIVE IMPUTED	matrix metalloproteinase-10 levels	ebi-a-GCST90012050	rs146800892 (PRKG1)	-0.0596	0.0684	0.384	0.898
GLCA QUANTITATIVE IMPUTED	hypertension	ebi-a-GCST008036	rs73079476 (SLCO1B1)	-0.0841	0.0971	0.386	0.9
GDCA QUANTITATIVE	otu99_9 alistipes abundance	ebi-a-GCST90011477	rs4149056 (SLCO1B1)	0.1303	0.1505	0.386	0.9
GLCA QUANTITATIVE IMPUTED	comparative height size at age 10	ukb-a-35	rs73079476 (SLCO1B1)	-0.0085	0.0098	0.388	0.902
GLCA QUANTITATIVE IMPUTED	generalized epilepsy, all documented cases	ieu-b-9	rs73079476 (SLCO1B1)	-0.0621	0.0722	0.39	0.905
GCA QUANTITATIVE IMPUTED	eosinophil percentage of granulocytes	ebi-a-GCST004617	rs146800892 (PRKG1)	-0.0148	0.0173	0.393	0.907
GCA QUANTITATIVE IMPUTED	estimated glomerular filtration rate	ieu-b-4832	rs146800892 (PRKG1)	0.2875	0.3366	0.393	0.907
GLCA QUANTITATIVE IMPUTED	central corneal thickness	ebi-a-GCST006366	rs73079476 (SLCO1B1)	1.9257	2.2587	0.394	0.907
GCA QUANTITATIVE IMPUTED	non-cancer illness code self-reported: nasal polyps	ukb-a-97	rs146800892 (PRKG1)	-0.0007	0.0008	0.394	0.907
GLCA QUANTITATIVE IMPUTED	intrinsic epigenetic age acceleration	ebi-a-GCST90014290	rs73079476 (SLCO1B1)	0.153	0.1796	0.394	0.907
GCA QUANTITATIVE IMPUTED	eotaxin levels	ebi-a-GCST004460	rs146800892 (PRKG1)	-0.0727	0.0854	0.394	0.907
GLCA QUANTITATIVE IMPUTED	tnf-related apoptosis-inducing ligand receptor 2 levels	ebi-a-GCST90012021	rs73079476 (SLCO1B1)	0.0494	0.0583	0.397	0.908
GDCA QUANTITATIVE	visceral adipose tissue volume	ebi-a-GCST90016671	rs4149056 (SLCO1B1)	0.0312	0.0369	0.397	0.908
GDCA QUANTITATIVE	haemotological cancer	ieu-b-4878	rs4149056 (SLCO1B1)	0.0012	0.0014	0.397	0.908
GCA QUANTITATIVE IMPUTED	idiopathic pulmonary fibrosis	ebi-a-GCST90018120	rs146800892 (PRKG1)	0.0005	0.0006	0.397	0.908
GLCA QUANTITATIVE IMPUTED	treatment/medication code: levothyroxine sodium	ukb-a-190	rs73079476 (SLCO1B1)	0.0024	0.0028	0.398	0.908
GCA QUANTITATIVE IMPUTED	non-cancer illness code self-reported: uterine fibroids	ukb-a-91	rs146800892 (PRKG1)	0.0012	0.0015	0.398	0.908
GDCA QUANTITATIVE	non-cancer illness code self-reported: malabsorption/coeliac disease	ukb-a-101	rs4149056 (SLCO1B1)	0.0007	0.0009	0.4	0.91
GDCA QUANTITATIVE	diagnoses - main icd10: j33 nasal polyp	ukb-a-541	rs4149056 (SLCO1B1)	-0.0008	0.0009	0.4	0.91
GDCA QUANTITATIVE	eye problems/disorders: injury or trauma resulting in loss of vision	ukb-a-425	rs4149056 (SLCO1B1)	-0.0027	0.0032	0.401	0.91
GCA QUANTITATIVE IMPUTED	myocardial fractal dimension slice 6	ebi-a-GCST90000292	rs146800892 (PRKG1)	-0.002	0.0024	0.403	0.911
GCA QUANTITATIVE IMPUTED	medication for cholesterol blood pressure diabetes or take exogenous hormones: cholesterol lowering medication	ukb-a-448	rs146800892 (PRKG1)	0.0045	0.0054	0.403	0.911
GCA QUANTITATIVE IMPUTED	vascular/heart problems diagnosed by doctor: heart attack	ukb-a-434	rs146800892 (PRKG1)	-0.0015	0.0018	0.404	0.911
GLCA QUANTITATIVE IMPUTED	gut microbiota abundance genus oxalobacter id.2978	ebi-a-GCST90017038	rs73079476 (SLCO1B1)	-0.0988	0.1187	0.405	0.913
GCA QUANTITATIVE IMPUTED	non-cancer illness code self-reported: varicose veins	ukb-a-110	rs146800892 (PRKG1)	0.0006	0.0007	0.406	0.915
GLCA QUANTITATIVE IMPUTED	eotaxin levels	ebi-a-GCST004460	rs73079476 (SLCO1B1)	0.0676	0.0816	0.407	0.915
GCA QUANTITATIVE IMPUTED	thrombomodulin levels	ebi-a-GCST90012048	rs146800892 (PRKG1)	-0.0516	0.0627	0.41	0.917
GLCA QUANTITATIVE IMPUTED	epstein-barr virus ea-d antibody levels	ebi-a-GCST90006898	rs73079476 (SLCO1B1)	-0.078	0.0948	0.411	0.917
GCA QUANTITATIVE IMPUTED	interleukin-8 levels	ebi-a-GCST90011994	rs146800892 (PRKG1)	-0.0561	0.0682	0.411	0.917
GDCA QUANTITATIVE	gut microbiota abundance genus ruminococcus torques group id.14377	ebi-a-GCST90017066	rs4149056 (SLCO1B1)	0.0478	0.0582	0.411	0.917
GCA QUANTITATIVE IMPUTED	diagnoses - main icd10: m23 internal derangement of knee	ukb-a-566	rs146800892 (PRKG1)	-0.0014	0.0018	0.412	0.917
GCA QUANTITATIVE IMPUTED	angiopoietin-1 receptor levels	ebi-a-GCST90012013	rs146800892 (PRKG1)	-0.0518	0.0631	0.412	0.917
GDCA QUANTITATIVE	diagnoses - main icd10: n81 female genital prolapse	ukb-a-577	rs4149056 (SLCO1B1)	-0.0013	0.0016	0.412	0.917
GCA QUANTITATIVE IMPUTED	treatment/medication code: insulin product	ukb-a-153	rs146800892 (PRKG1)	0.001	0.0012	0.414	0.918
GCA QUANTITATIVE IMPUTED	kidney injury molecule 1 levels	ebi-a-GCST90012041	rs146800892 (PRKG1)	0.0503	0.0616	0.414	0.918
GDCA QUANTITATIVE	started insulin within one year diagnosis of diabetes	ukb-a-331	rs4149056 (SLCO1B1)	0.0169	0.0208	0.415	0.918
GCA QUANTITATIVE IMPUTED	medication for cholesterol blood pressure diabetes or take exogenous hormones: blood pressure medication	ukb-a-450	rs146800892 (PRKG1)	0.005	0.0062	0.415	0.918
GDCA QUANTITATIVE	tumor necrosis factor receptor 1 levels	ebi-a-GCST90012015	rs4149056 (SLCO1B1)	0.0395	0.0487	0.417	0.918
GCA QUANTITATIVE IMPUTED	liver iron content	ebi-a-GCST90016674	rs146800892 (PRKG1)	-0.0314	0.0387	0.417	0.918
GDCA QUANTITATIVE	testasv_15 bacteroides prevalence	ebi-a-GCST90011688	rs4149056 (SLCO1B1)	-0.1496	0.1846	0.418	0.918
GDCA QUANTITATIVE	myocardial fractal dimension slice 6	ebi-a-GCST90000292	rs4149056 (SLCO1B1)	-0.0023	0.0028	0.418	0.918
GDCA QUANTITATIVE	diagnoses - main icd10: c50 malignant neoplasm of breast	ukb-a-519	rs4149056 (SLCO1B1)	0.0014	0.0017	0.419	0.918
GLCA QUANTITATIVE IMPUTED	matrix metalloproteinase-10 levels	ebi-a-GCST90012050	rs73079476 (SLCO1B1)	0.0511	0.0634	0.42	0.918
GLCA QUANTITATIVE IMPUTED	myocardial fractal dimension slice 6	ebi-a-GCST90000292	rs73079476 (SLCO1B1)	-0.0024	0.003	0.421	0.918
GLCA QUANTITATIVE IMPUTED	otu97_9 alistipes abundance	ebi-a-GCST90011416	rs73079476 (SLCO1B1)	0.1287	0.1604	0.423	0.918
GDCA QUANTITATIVE	comparative height size at age 10	ukb-a-35	rs4149056 (SLCO1B1)	-0.0074	0.0092	0.423	0.918
GLCA QUANTITATIVE IMPUTED	cathepsin d levels	ebi-a-GCST90012053	rs73079476 (SLCO1B1)	0.0418	0.0524	0.425	0.918
GLCA QUANTITATIVE IMPUTED	pain medicine use during menstruation	ebi-a-GCST006637	rs73079476 (SLCO1B1)	0.1304	0.1634	0.425	0.918
GLCA QUANTITATIVE IMPUTED	treatment/medication code: atorvastatin	ukb-a-176	rs73079476 (SLCO1B1)	0.002	0.0025	0.425	0.918
GLCA QUANTITATIVE IMPUTED	amygdala volume	ieu-a-1043	rs73079476 (SLCO1B1)	10.5669	13.2592	0.425	0.918
GDCA QUANTITATIVE	pentraxin-related protein ptx3 levels	ebi-a-GCST90012037	rs4149056 (SLCO1B1)	0.0539	0.0678	0.427	0.918
GDCA QUANTITATIVE	tissue factor levels	ebi-a-GCST90012014	rs4149056 (SLCO1B1)	0.0439	0.0554	0.429	0.918
GLCA QUANTITATIVE IMPUTED	treatment/medication code: gliclazide	ukb-a-139	rs73079476 (SLCO1B1)	-0.001	0.0013	0.429	0.918
GDCA QUANTITATIVE	treatment/medication code: warfarin	ukb-a-160	rs4149056 (SLCO1B1)	-0.0011	0.0014	0.43	0.918
GLCA QUANTITATIVE IMPUTED	mouth/teeth dental problems: toothache	ukb-a-432	rs73079476 (SLCO1B1)	-0.0022	0.0028	0.43	0.918
GCA QUANTITATIVE IMPUTED	c-c motif chemokine 20 levels	ebi-a-GCST90012077	rs146800892 (PRKG1)	0.0538	0.0683	0.431	0.918
GDCA QUANTITATIVE	primary biliary cirrhosis	ebi-a-GCST005581	rs4149056 (SLCO1B1)	-0.1351	0.1722	0.433	0.918
GDCA QUANTITATIVE	otu97_117 ruminococcus prevalence	ebi-a-GCST90011565	rs4149056 (SLCO1B1)	0.2627	0.3352	0.433	0.918
GDCA QUANTITATIVE	otu99_137 ruminococcus prevalence	ebi-a-GCST90011633	rs4149056 (SLCO1B1)	0.2627	0.3352	0.433	0.918
GLCA QUANTITATIVE IMPUTED	vascular/heart problems diagnosed by doctor: heart attack	ukb-a-434	rs73079476 (SLCO1B1)	-0.0017	0.0022	0.433	0.918
GCA QUANTITATIVE IMPUTED	eosinophil cationic protein levels	ebi-a-GCST90012083	rs146800892 (PRKG1)	-0.0921	0.1176	0.434	0.918
GDCA QUANTITATIVE	non-cancer illness code self-reported: diabetes	ukb-a-74	rs4149056 (SLCO1B1)	0.0021	0.0026	0.434	0.918
GLCA QUANTITATIVE IMPUTED	non-cancer illness code self-reported: bladder problem not cancer	ukb-a-73	rs73079476 (SLCO1B1)	0.0009	0.0011	0.434	0.918
GDCA QUANTITATIVE	epstein-barr virus ea-d antibody levels	ebi-a-GCST90006898	rs4149056 (SLCO1B1)	-0.0695	0.0893	0.436	0.918
GLCA QUANTITATIVE IMPUTED	testasv_15 bacteroides prevalence	ebi-a-GCST90011688	rs73079476 (SLCO1B1)	-0.1524	0.1961	0.437	0.918
GDCA QUANTITATIVE	excessive hairiness	ebi-a-GCST006095	rs4149056 (SLCO1B1)	-0.1233	0.1586	0.437	0.918
GDCA QUANTITATIVE	testasv_38 ruminococcus prevalence	ebi-a-GCST90011713	rs4149056 (SLCO1B1)	0.2611	0.3369	0.438	0.918
GLCA QUANTITATIVE IMPUTED	menstruation quality of life impact dysmenorrhea	ebi-a-GCST006636	rs73079476 (SLCO1B1)	0.1206	0.1557	0.439	0.918
GLCA QUANTITATIVE IMPUTED	anti-herpes simplex virus 2 igg seropositivity	ebi-a-GCST90006919	rs73079476 (SLCO1B1)	0.0249	0.0322	0.439	0.918
GLCA QUANTITATIVE IMPUTED	started insulin within one year diagnosis of diabetes	ukb-a-331	rs73079476 (SLCO1B1)	0.0171	0.0221	0.439	0.918
GLCA QUANTITATIVE IMPUTED	sir2-like protein 2 levels	ebi-a-GCST90012061	rs73079476 (SLCO1B1)	0.0575	0.0744	0.44	0.918
GDCA QUANTITATIVE	proteinase-activated receptor 1 levels	ebi-a-GCST90012010	rs4149056 (SLCO1B1)	0.0431	0.0558	0.44	0.918
GLCA QUANTITATIVE IMPUTED	dna methylation phenoage acceleration	ebi-a-GCST90014292	rs73079476 (SLCO1B1)	-0.1733	0.2248	0.441	0.918
GLCA QUANTITATIVE IMPUTED	treatment/medication code: clopidogrel	ukb-a-180	rs73079476 (SLCO1B1)	-0.0009	0.0011	0.441	0.918
GCA QUANTITATIVE IMPUTED	fasting insulin	ebi-a-GCST90002238	rs146800892 (PRKG1)	0.0084	0.0109	0.442	0.918
GDCA QUANTITATIVE	lung volume	ebi-a-GCST90016668	rs4149056 (SLCO1B1)	-0.0288	0.0375	0.443	0.918
GLCA QUANTITATIVE IMPUTED	pancreas iron content	ebi-a-GCST90016676	rs73079476 (SLCO1B1)	-0.0393	0.0512	0.443	0.918
GCA QUANTITATIVE IMPUTED	type 1 diabetes	ebi-a-GCST010681	rs146800892 (PRKG1)	0.0872	0.1138	0.443	0.918
GDCA QUANTITATIVE	cathepsin d levels	ebi-a-GCST90012053	rs4149056 (SLCO1B1)	0.0379	0.0495	0.444	0.918
GLCA QUANTITATIVE IMPUTED	tumor necrosis factor receptor 1 levels	ebi-a-GCST90012015	rs73079476 (SLCO1B1)	0.0397	0.052	0.445	0.918
GLCA QUANTITATIVE IMPUTED	basophil percentage of granulocytes	ebi-a-GCST004634	rs73079476 (SLCO1B1)	-0.0157	0.0206	0.446	0.918
GLCA QUANTITATIVE IMPUTED	eye problems/disorders: injury or trauma resulting in loss of vision	ukb-a-425	rs73079476 (SLCO1B1)	-0.0026	0.0034	0.446	0.918
GCA QUANTITATIVE IMPUTED	endometrial cancer	ebi-a-GCST006464	rs146800892 (PRKG1)	0.0669	0.088	0.447	0.918
GLCA QUANTITATIVE IMPUTED	lung cancer	ieu-a-966	rs73079476 (SLCO1B1)	-0.0744	0.0979	0.447	0.918
GDCA QUANTITATIVE	lung cancer	ieu-a-966	rs4149056 (SLCO1B1)	-0.0702	0.0924	0.448	0.918
GDCA QUANTITATIVE	hip circumference	ukb-a-388	rs4149056 (SLCO1B1)	0.0102	0.0134	0.448	0.918
GCA QUANTITATIVE IMPUTED	sex hormone-binding globulin levels adjusted for bmi	ebi-a-GCST90012110	rs146800892 (PRKG1)	0.0031	0.0041	0.448	0.918
GCA QUANTITATIVE IMPUTED	non-cancer illness code self-reported: hypothyroidism/myxoedema	ukb-a-77	rs146800892 (PRKG1)	0.0019	0.0025	0.449	0.918
GCA QUANTITATIVE IMPUTED	dna methylation grimage acceleration	ebi-a-GCST90014288	rs146800892 (PRKG1)	0.1487	0.1966	0.449	0.918
GDCA QUANTITATIVE	non-cancer illness code self-reported: hypothyroidism/myxoedema	ukb-a-77	rs4149056 (SLCO1B1)	0.0022	0.0029	0.45	0.918
GDCA QUANTITATIVE	amygdala volume	ieu-a-1043	rs4149056 (SLCO1B1)	9.4009	12.4615	0.451	0.918
GLCA QUANTITATIVE IMPUTED	colorectal cancer	ieu-b-4965	rs73079476 (SLCO1B1)	-0.0012	0.0017	0.451	0.918
GLCA QUANTITATIVE IMPUTED	pentraxin-related protein ptx3 levels	ebi-a-GCST90012037	rs73079476 (SLCO1B1)	0.0541	0.0718	0.451	0.918
GCA QUANTITATIVE IMPUTED	myocardial fractal dimension slice 5	ebi-a-GCST90000291	rs146800892 (PRKG1)	-0.0014	0.0019	0.452	0.918
GCA QUANTITATIVE IMPUTED	primary sclerosing cholangitis	ieu-a-1112	rs146800892 (PRKG1)	0.1102	0.1465	0.452	0.918
GCA QUANTITATIVE IMPUTED	breastfed as a baby	ukb-a-33	rs146800892 (PRKG1)	-0.0046	0.0062	0.453	0.918
GLCA QUANTITATIVE IMPUTED	chronic kidney disease	ebi-a-GCST003374	rs73079476 (SLCO1B1)	0.0634	0.0845	0.453	0.918
GDCA QUANTITATIVE	overall health rating	ukb-a-251	rs4149056 (SLCO1B1)	-0.0074	0.0098	0.454	0.918
GDCA QUANTITATIVE	diagnoses - main icd10: k80 cholelithiasis	ukb-a-559	rs4149056 (SLCO1B1)	0.0014	0.0019	0.454	0.918
GDCA QUANTITATIVE	gut microbiota abundance genus oxalobacter id.2978	ebi-a-GCST90017038	rs4149056 (SLCO1B1)	-0.0843	0.1128	0.455	0.918
GCA QUANTITATIVE IMPUTED	neutrophil percentage of granulocytes	ebi-a-GCST004623	rs146800892 (PRKG1)	0.0129	0.0173	0.455	0.918
GDCA QUANTITATIVE	melusin levels	ebi-a-GCST90012058	rs4149056 (SLCO1B1)	0.0858	0.1149	0.455	0.918
GLCA QUANTITATIVE IMPUTED	visceral adipose tissue volume	ebi-a-GCST90016671	rs73079476 (SLCO1B1)	0.0292	0.0392	0.456	0.918
GCA QUANTITATIVE IMPUTED	alcohol consumption	ieu-a-1283	rs146800892 (PRKG1)	0.0023	0.0031	0.459	0.92
GCA QUANTITATIVE IMPUTED	non-cancer illness code self-reported: heart attack/myocardial infarction	ukb-a-63	rs146800892 (PRKG1)	-0.0013	0.0018	0.46	0.92
GDCA QUANTITATIVE	myocardial fractal dimension slice 8	ebi-a-GCST90000294	rs4149056 (SLCO1B1)	-0.002	0.0027	0.461	0.92
GLCA QUANTITATIVE IMPUTED	lung volume	ebi-a-GCST90016668	rs73079476 (SLCO1B1)	-0.0294	0.0398	0.461	0.92
GCA QUANTITATIVE IMPUTED	dna methylation-estimated granulocyte proportions	ebi-a-GCST90014287	rs146800892 (PRKG1)	0.0029	0.004	0.461	0.92
GCA QUANTITATIVE IMPUTED	medication for cholesterol blood pressure diabetes or take exogenous hormones: hormone replacement therapy	ukb-a-451	rs146800892 (PRKG1)	0.0031	0.0043	0.463	0.92
GLCA QUANTITATIVE IMPUTED	diagnoses - main icd10: c50 malignant neoplasm of breast	ukb-a-519	rs73079476 (SLCO1B1)	0.0013	0.0018	0.463	0.92
GLCA QUANTITATIVE IMPUTED	otu99_9 alistipes abundance	ebi-a-GCST90011477	rs73079476 (SLCO1B1)	0.1174	0.1605	0.464	0.92
GCA QUANTITATIVE IMPUTED	interleukin-27 levels	ebi-a-GCST90012017	rs146800892 (PRKG1)	0.0455	0.0624	0.465	0.92
GLCA QUANTITATIVE IMPUTED	current tobacco smoking	ukb-a-16	rs73079476 (SLCO1B1)	0.0057	0.0078	0.468	0.92
GLCA QUANTITATIVE IMPUTED	diagnoses - main icd10: n81 female genital prolapse	ukb-a-577	rs73079476 (SLCO1B1)	-0.0012	0.0017	0.468	0.92
GDCA QUANTITATIVE	overweight	ieu-a-93	rs4149056 (SLCO1B1)	0.0347	0.0479	0.468	0.92
GLCA QUANTITATIVE IMPUTED	melusin levels	ebi-a-GCST90012058	rs73079476 (SLCO1B1)	0.0879	0.1217	0.47	0.92
GCA QUANTITATIVE IMPUTED	cancer code self-reported: prostate cancer	ukb-a-57	rs146800892 (PRKG1)	0.0007	0.001	0.471	0.92
GDCA QUANTITATIVE	follistatin levels	ebi-a-GCST90012080	rs4149056 (SLCO1B1)	-0.0411	0.057	0.471	0.92
GLCA QUANTITATIVE IMPUTED	diagnoses - main icd10: c44 other malignant neoplasms of skin	ukb-a-518	rs73079476 (SLCO1B1)	-0.0012	0.0017	0.472	0.92
GDCA QUANTITATIVE	cytomegalovirus pp28 antibody levels	ebi-a-GCST90006894	rs4149056 (SLCO1B1)	-0.0798	0.111	0.472	0.92
GLCA QUANTITATIVE IMPUTED	kallikrein-6 levels	ebi-a-GCST90012008	rs73079476 (SLCO1B1)	0.0376	0.0524	0.473	0.92
GDCA QUANTITATIVE	matrix metalloproteinase-3 levels	ebi-a-GCST90012027	rs4149056 (SLCO1B1)	0.0351	0.0491	0.474	0.92
GCA QUANTITATIVE IMPUTED	serum 25-hydroxyvitamin d levels	ebi-a-GCST90000618	rs146800892 (PRKG1)	0.007	0.0099	0.476	0.92
GLCA QUANTITATIVE IMPUTED	epidermal growth factor levels	ebi-a-GCST90012001	rs73079476 (SLCO1B1)	0.0566	0.0794	0.476	0.92
GDCA QUANTITATIVE	generalized epilepsy, all documented cases	ieu-b-9	rs4149056 (SLCO1B1)	-0.0481	0.0676	0.477	0.92
GCA QUANTITATIVE IMPUTED	proheparin-binding egf-like growth factor levels	ebi-a-GCST90012067	rs146800892 (PRKG1)	-0.0446	0.0628	0.478	0.92
GCA QUANTITATIVE IMPUTED	visceral adipose tissue volume	ebi-a-GCST90016671	rs146800892 (PRKG1)	0.0235	0.0331	0.478	0.92
GDCA QUANTITATIVE	systemic lupus erythematosus	ebi-a-GCST003156	rs4149056 (SLCO1B1)	0.1179	0.1663	0.478	0.92
GDCA QUANTITATIVE	forearm bone mineral density	ieu-a-977	rs4149056 (SLCO1B1)	0.0589	0.0832	0.479	0.92
GLCA QUANTITATIVE IMPUTED	overall health rating	ukb-a-251	rs73079476 (SLCO1B1)	-0.0074	0.0104	0.48	0.92
GCA QUANTITATIVE IMPUTED	treatment/medication code: clopidogrel	ukb-a-180	rs146800892 (PRKG1)	0.0007	0.0009	0.48	0.92
GDCA QUANTITATIVE	diagnoses - main icd10: c44 other malignant neoplasms of skin	ukb-a-518	rs4149056 (SLCO1B1)	-0.0011	0.0016	0.481	0.92
GDCA QUANTITATIVE	galanin peptide levels	ebi-a-GCST90012062	rs4149056 (SLCO1B1)	-0.0539	0.0766	0.482	0.92
GCA QUANTITATIVE IMPUTED	diagnoses - main icd10: i80 phlebitis and thrombophlebitis	ukb-a-537	rs146800892 (PRKG1)	-0.0006	0.0008	0.484	0.92
GCA QUANTITATIVE IMPUTED	crohn's disease vs rheumatoid arthritis ordinary least squares ols	ebi-a-GCST90016610	rs146800892 (PRKG1)	-0.0065	0.0093	0.486	0.92
GDCA QUANTITATIVE	protein s100-a12 levels	ebi-a-GCST90012064	rs4149056 (SLCO1B1)	0.0467	0.067	0.486	0.92
GLCA QUANTITATIVE IMPUTED	medication for cholesterol blood pressure or diabetes: cholesterol lowering medication	ukb-a-488	rs73079476 (SLCO1B1)	-0.0062	0.009	0.487	0.92
GCA QUANTITATIVE IMPUTED	liver enzyme levels alanine transaminase	ebi-a-GCST90013405	rs146800892 (PRKG1)	-0.0013	0.0019	0.487	0.92
GLCA QUANTITATIVE IMPUTED	treatment/medication code: amlodipine	ukb-a-150	rs73079476 (SLCO1B1)	-0.002	0.0028	0.487	0.92
GDCA QUANTITATIVE	treatment/medication code: beconase 50micrograms nasal spray	ukb-a-143	rs4149056 (SLCO1B1)	0.0008	0.0011	0.487	0.92
GDCA QUANTITATIVE	insulin-like growth factor 1 levels	ebi-a-GCST005071	rs4149056 (SLCO1B1)	-2.3536	3.3908	0.488	0.92
GCA QUANTITATIVE IMPUTED	age-related hearing impairment mtag	ebi-a-GCST90012115	rs146800892 (PRKG1)	0.0075	0.0109	0.488	0.92
GDCA QUANTITATIVE	extreme waist-to-hip ratio	ieu-a-87	rs4149056 (SLCO1B1)	0.1356	0.1955	0.488	0.92
GLCA QUANTITATIVE IMPUTED	non-cancer illness code self-reported: diabetes	ukb-a-74	rs73079476 (SLCO1B1)	0.0019	0.0028	0.488	0.92
GCA QUANTITATIVE IMPUTED	comparative height size at age 10	ukb-a-35	rs146800892 (PRKG1)	-0.0056	0.0081	0.489	0.92
GDCA QUANTITATIVE	neck circumference bmi adjusted	ebi-a-GCST90017138	rs4149056 (SLCO1B1)	-0.1213	0.1755	0.49	0.92
GCA QUANTITATIVE IMPUTED	interleukin-1-receptor antagonist levels	ebi-a-GCST90012004	rs146800892 (PRKG1)	-0.0435	0.0631	0.49	0.92
GCA QUANTITATIVE IMPUTED	c-c motif chemokine 3 levels	ebi-a-GCST90012055	rs146800892 (PRKG1)	-0.043	0.0625	0.491	0.92
GLCA QUANTITATIVE IMPUTED	non-cancer illness code self-reported: anxiety/panic attacks	ukb-a-82	rs73079476 (SLCO1B1)	0.0012	0.0017	0.492	0.92
GDCA QUANTITATIVE	non-cancer illness code self-reported: bladder problem not cancer	ukb-a-73	rs4149056 (SLCO1B1)	0.0007	0.001	0.493	0.92
GLCA QUANTITATIVE IMPUTED	anti-toxoplasma gondii igg levels	ieu-b-4910	rs73079476 (SLCO1B1)	-0.092	0.1341	0.493	0.92
GLCA QUANTITATIVE IMPUTED	g_prevotella prevalence	ebi-a-GCST90011550	rs73079476 (SLCO1B1)	0.1201	0.1751	0.493	0.92
GCA QUANTITATIVE IMPUTED	breast cancer	ebi-a-GCST004988	rs146800892 (PRKG1)	0.0292	0.0427	0.494	0.92
GDCA QUANTITATIVE	gut microbiota abundance genus bifidobacterium id.436	ebi-a-GCST90016970	rs4149056 (SLCO1B1)	0.044	0.0644	0.494	0.92
GLCA QUANTITATIVE IMPUTED	tumor necrosis factor receptor superfamily member 5 levels	ebi-a-GCST90012065	rs73079476 (SLCO1B1)	-0.0427	0.0625	0.495	0.92
GDCA QUANTITATIVE	treatment/medication code: ezetimibe	ukb-a-191	rs4149056 (SLCO1B1)	0.0007	0.001	0.495	0.92
GCA QUANTITATIVE IMPUTED	non-cancer illness code self-reported: pulmonary embolism +/- dvt	ukb-a-64	rs146800892 (PRKG1)	-0.0007	0.0011	0.496	0.92
GDCA QUANTITATIVE	primary biliary cholangitis	ebi-a-GCST003129	rs4149056 (SLCO1B1)	-0.1223	0.1798	0.496	0.92
GDCA QUANTITATIVE	pancreas iron content	ebi-a-GCST90016676	rs4149056 (SLCO1B1)	-0.0327	0.0482	0.497	0.92
GCA QUANTITATIVE IMPUTED	matrix metalloproteinase-3 levels	ebi-a-GCST90012027	rs146800892 (PRKG1)	0.0411	0.0606	0.497	0.92
GLCA QUANTITATIVE IMPUTED	diagnoses - main icd10: i21 acute myocardial infarction	ukb-a-533	rs73079476 (SLCO1B1)	-0.001	0.0015	0.498	0.92
GCA QUANTITATIVE IMPUTED	total testosterone levels	ebi-a-GCST90012114	rs146800892 (PRKG1)	0.0042	0.0063	0.498	0.92
GLCA QUANTITATIVE IMPUTED	breastfed as a baby	ukb-a-33	rs73079476 (SLCO1B1)	-0.0051	0.0075	0.498	0.92
GLCA QUANTITATIVE IMPUTED	treatment/medication code: co-codamol	ukb-a-172	rs73079476 (SLCO1B1)	-0.0015	0.0022	0.499	0.92
GLCA QUANTITATIVE IMPUTED	peak expiratory flow x sex interaction	ebi-a-GCST90014242	rs73079476 (SLCO1B1)	0.0197	0.0292	0.5	0.92
GLCA QUANTITATIVE IMPUTED	epstein-barr virus zebra antibody levels	ebi-a-GCST90006901	rs73079476 (SLCO1B1)	0.062	0.092	0.501	0.92
GDCA QUANTITATIVE	intrinsic epigenetic age acceleration	ebi-a-GCST90014290	rs4149056 (SLCO1B1)	0.1125	0.1671	0.501	0.92
GDCA QUANTITATIVE	diagnoses - main icd10: r11 nausea and vomiting	ukb-a-583	rs4149056 (SLCO1B1)	-0.0006	0.0009	0.502	0.92
GLCA QUANTITATIVE IMPUTED	non-cancer illness code self-reported: hypothyroidism/myxoedema	ukb-a-77	rs73079476 (SLCO1B1)	0.0021	0.0031	0.502	0.92
GDCA QUANTITATIVE	iron	ieu-a-1049	rs4149056 (SLCO1B1)	-0.0363	0.0543	0.503	0.92
GCA QUANTITATIVE IMPUTED	leukaemia	ieu-b-4914	rs146800892 (PRKG1)	-0.0004	0.0006	0.504	0.92
GLCA QUANTITATIVE IMPUTED	dna methylation-estimated plasminogen activator inhibitor-1 levels	ebi-a-GCST90014291	rs73079476 (SLCO1B1)	-0.3072	0.4606	0.505	0.92
GCA QUANTITATIVE IMPUTED	non-cancer illness code self-reported: osteoporosis	ukb-a-87	rs146800892 (PRKG1)	0.001	0.0015	0.505	0.92
GDCA QUANTITATIVE	knee and hip osteoarthritis	ieu-a-1170	rs4149056 (SLCO1B1)	0.079	0.1187	0.506	0.92
GLCA QUANTITATIVE IMPUTED	gut microbiota abundance family oxalobacteraceae id.2966	ebi-a-GCST90016943	rs73079476 (SLCO1B1)	-0.0749	0.1127	0.506	0.92
GDCA QUANTITATIVE	body mass index	ebi-a-GCST006802	rs4149056 (SLCO1B1)	-0.0291	0.0439	0.507	0.92
GCA QUANTITATIVE IMPUTED	duration of light diy	ukb-a-4	rs146800892 (PRKG1)	0.0167	0.0252	0.507	0.92
GDCA QUANTITATIVE	treatment/medication code: gliclazide	ukb-a-139	rs4149056 (SLCO1B1)	-0.0008	0.0012	0.508	0.92
GDCA QUANTITATIVE	cardioembolic stroke	ieu-a-1109	rs4149056 (SLCO1B1)	0.1113	0.1683	0.509	0.92
GLCA QUANTITATIVE IMPUTED	vascular endothelial growth factor d levels	ebi-a-GCST90012069	rs73079476 (SLCO1B1)	-0.0393	0.0596	0.51	0.92
GLCA QUANTITATIVE IMPUTED	otu97_117 ruminococcus prevalence	ebi-a-GCST90011565	rs73079476 (SLCO1B1)	0.2353	0.357	0.51	0.92
GLCA QUANTITATIVE IMPUTED	otu99_137 ruminococcus prevalence	ebi-a-GCST90011633	rs73079476 (SLCO1B1)	0.2353	0.357	0.51	0.92
GCA QUANTITATIVE IMPUTED	number of self-reported cancers	ukb-a-21	rs146800892 (PRKG1)	-0.0024	0.0037	0.51	0.92
GLCA QUANTITATIVE IMPUTED	knee and hip osteoarthritis	ieu-a-1170	rs73079476 (SLCO1B1)	0.0837	0.127	0.51	0.92
GLCA QUANTITATIVE IMPUTED	matrix metalloproteinase-3 levels	ebi-a-GCST90012027	rs73079476 (SLCO1B1)	0.0342	0.052	0.51	0.92
GLCA QUANTITATIVE IMPUTED	matrix metalloproteinase-7 levels	ebi-a-GCST90012056	rs73079476 (SLCO1B1)	0.0397	0.0604	0.511	0.92
GLCA QUANTITATIVE IMPUTED	biological sex age adjusted	ebi-a-GCST90013474	rs73079476 (SLCO1B1)	-0.0041	0.0062	0.511	0.92
GCA QUANTITATIVE IMPUTED	c-x-c motif chemokine 16 levels	ebi-a-GCST90012059	rs146800892 (PRKG1)	0.041	0.0625	0.511	0.92
GLCA QUANTITATIVE IMPUTED	diagnoses - main icd10: r11 nausea and vomiting	ukb-a-583	rs73079476 (SLCO1B1)	-0.0006	0.0009	0.511	0.92
GDCA QUANTITATIVE	myocardial fractal dimension slice 7	ebi-a-GCST90000293	rs4149056 (SLCO1B1)	-0.002	0.0031	0.512	0.92
GCA QUANTITATIVE IMPUTED	treatment/medication code: codeine	ukb-a-155	rs146800892 (PRKG1)	-0.0006	0.0009	0.512	0.92
GDCA QUANTITATIVE	current tobacco smoking	ukb-a-16	rs4149056 (SLCO1B1)	0.0048	0.0074	0.513	0.92
GLCA QUANTITATIVE IMPUTED	abdominal subcutaneous adipose tissue volume	ebi-a-GCST90016672	rs73079476 (SLCO1B1)	0.0278	0.0426	0.513	0.92
GCA QUANTITATIVE IMPUTED	kallikrein-6 levels	ebi-a-GCST90012008	rs146800892 (PRKG1)	0.0406	0.0624	0.515	0.92
GDCA QUANTITATIVE	c-c motif chemokine 4 levels	ebi-a-GCST90012052	rs4149056 (SLCO1B1)	0.0387	0.0594	0.515	0.92
GLCA QUANTITATIVE IMPUTED	eczema	ieu-a-996	rs73079476 (SLCO1B1)	-0.0624	0.0958	0.515	0.92
GLCA QUANTITATIVE IMPUTED	testasv_38 ruminococcus prevalence	ebi-a-GCST90011713	rs73079476 (SLCO1B1)	0.2329	0.3587	0.516	0.92
GCA QUANTITATIVE IMPUTED	diagnoses - main icd10: i21 acute myocardial infarction	ukb-a-533	rs146800892 (PRKG1)	-0.0008	0.0013	0.518	0.92
GCA QUANTITATIVE IMPUTED	length of menstrual cycle	ukb-a-351	rs146800892 (PRKG1)	-0.0224	0.0346	0.518	0.92
GLCA QUANTITATIVE IMPUTED	hip circumference	ukb-a-388	rs73079476 (SLCO1B1)	0.0092	0.0142	0.518	0.92
GLCA QUANTITATIVE IMPUTED	non-cancer illness code self-reported: eczema/dermatitis	ukb-a-99	rs73079476 (SLCO1B1)	0.0015	0.0023	0.52	0.92
GDCA QUANTITATIVE	vascular/heart problems diagnosed by doctor: heart attack	ukb-a-434	rs4149056 (SLCO1B1)	-0.0013	0.002	0.521	0.92
GLCA QUANTITATIVE IMPUTED	cholesterol, total	ebi-a-GCST000760	rs73079476 (SLCO1B1)	0.0182	0.0283	0.521	0.92
GLCA QUANTITATIVE IMPUTED	diagnoses - main icd10: k52 other non-infective gastro-enteritis and colitis	ukb-a-554	rs73079476 (SLCO1B1)	0.0013	0.002	0.521	0.92
GDCA QUANTITATIVE	diagnoses - main icd10: n92 excessive frequent and irregular menstruation	ukb-a-578	rs4149056 (SLCO1B1)	0.0012	0.0019	0.522	0.92
GLCA QUANTITATIVE IMPUTED	type 2 diabetes	ebi-a-GCST006867	rs73079476 (SLCO1B1)	-0.0292	0.0456	0.523	0.92
GDCA QUANTITATIVE	gastroesophageal reflux disease	ebi-a-GCST90000514	rs4149056 (SLCO1B1)	0.0171	0.0268	0.524	0.92
GLCA QUANTITATIVE IMPUTED	cancer code self-reported: breast cancer	ukb-a-55	rs73079476 (SLCO1B1)	0.0013	0.0021	0.525	0.92
GLCA QUANTITATIVE IMPUTED	interleukin-12p70 levels	ebi-a-GCST004439	rs73079476 (SLCO1B1)	-0.0516	0.0811	0.525	0.92
GDCA QUANTITATIVE	diagnoses - main icd10: k52 other non-infective gastro-enteritis and colitis	ukb-a-554	rs4149056 (SLCO1B1)	0.0012	0.0019	0.525	0.92
GDCA QUANTITATIVE	g_prevotella prevalence	ebi-a-GCST90011550	rs4149056 (SLCO1B1)	0.1038	0.1647	0.529	0.92
GDCA QUANTITATIVE	treatment/medication code: co-codamol	ukb-a-172	rs4149056 (SLCO1B1)	-0.0013	0.002	0.53	0.92
GDCA QUANTITATIVE	st2 protein levels	ebi-a-GCST90012040	rs4149056 (SLCO1B1)	-0.0315	0.0503	0.531	0.92
GLCA QUANTITATIVE IMPUTED	malignant non-melanoma skin cancer	ieu-b-4959	rs73079476 (SLCO1B1)	0.002	0.0031	0.531	0.92
GCA QUANTITATIVE IMPUTED	treatment/medication code: alendronate sodium	ukb-a-171	rs146800892 (PRKG1)	0.0008	0.0013	0.531	0.92
GCA QUANTITATIVE IMPUTED	chitinase-3-like protein 1 levels	ebi-a-GCST90012039	rs146800892 (PRKG1)	-0.0385	0.0615	0.531	0.92
GLCA QUANTITATIVE IMPUTED	lectin-like oxidized ldl receptor 1 levels	ebi-a-GCST90012020	rs73079476 (SLCO1B1)	0.0372	0.0596	0.533	0.92
GCA QUANTITATIVE IMPUTED	melusin levels	ebi-a-GCST90012058	rs146800892 (PRKG1)	0.0803	0.1286	0.533	0.92
GCA QUANTITATIVE IMPUTED	ovarian cancer	ieu-a-1120	rs146800892 (PRKG1)	0.054	0.0868	0.534	0.92
GDCA QUANTITATIVE	tumor necrosis factor receptor superfamily member 5 levels	ebi-a-GCST90012065	rs4149056 (SLCO1B1)	-0.0367	0.059	0.534	0.92
GCA QUANTITATIVE IMPUTED	treatment/medication code: doxazosin	ukb-a-149	rs146800892 (PRKG1)	0.0008	0.0013	0.534	0.92
GDCA QUANTITATIVE	non-cancer illness code self-reported: eczema/dermatitis	ukb-a-99	rs4149056 (SLCO1B1)	0.0013	0.0022	0.534	0.92
GDCA QUANTITATIVE	ischemic stroke cardioembolic	ebi-a-GCST006910	rs4149056 (SLCO1B1)	-0.0666	0.1073	0.535	0.92
GCA QUANTITATIVE IMPUTED	granulocyte percentage of myeloid white cells	ebi-a-GCST004608	rs146800892 (PRKG1)	0.0107	0.0173	0.535	0.92
GDCA QUANTITATIVE	eosinophil percentage of granulocytes	ebi-a-GCST004617	rs4149056 (SLCO1B1)	-0.0123	0.0198	0.535	0.92
GDCA QUANTITATIVE	chronic kidney disease	ebi-a-GCST003374	rs4149056 (SLCO1B1)	0.0519	0.0838	0.536	0.92
GDCA QUANTITATIVE	rheumatoid arthritis	ebi-a-GCST90013534	rs4149056 (SLCO1B1)	-0.0415	0.067	0.536	0.92
GDCA QUANTITATIVE	malignant non-melanoma skin cancer	ieu-b-4959	rs4149056 (SLCO1B1)	0.0018	0.003	0.536	0.92
GDCA QUANTITATIVE	breastfed as a baby	ukb-a-33	rs4149056 (SLCO1B1)	-0.0043	0.007	0.537	0.92
GLCA QUANTITATIVE IMPUTED	myocardial fractal dimension slice 7	ebi-a-GCST90000293	rs73079476 (SLCO1B1)	-0.002	0.0033	0.537	0.92
GCA QUANTITATIVE IMPUTED	glycated hemoglobin levels	ebi-a-GCST90002244	rs146800892 (PRKG1)	-0.0047	0.0076	0.538	0.92
GDCA QUANTITATIVE	treatment/medication code: nicorandil	ukb-a-165	rs4149056 (SLCO1B1)	0.0005	0.0008	0.538	0.92
GCA QUANTITATIVE IMPUTED	taking other prescription medications	ukb-a-310	rs146800892 (PRKG1)	0.0037	0.006	0.539	0.92
GDCA QUANTITATIVE	lectin-like oxidized ldl receptor 1 levels	ebi-a-GCST90012020	rs4149056 (SLCO1B1)	0.0343	0.0558	0.539	0.92
GCA QUANTITATIVE IMPUTED	fev1/fvc < 0.7	ieu-b-106	rs146800892 (PRKG1)	-0.0026	0.0042	0.539	0.92
GLCA QUANTITATIVE IMPUTED	chitinase-3-like protein 1 levels	ebi-a-GCST90012039	rs73079476 (SLCO1B1)	-0.0334	0.0545	0.54	0.92
GLCA QUANTITATIVE IMPUTED	insulin-like growth factor 1 levels	ebi-a-GCST005071	rs73079476 (SLCO1B1)	-2.1975	3.592	0.541	0.92
GCA QUANTITATIVE IMPUTED	total body bone mineral density	ebi-a-GCST005348	rs146800892 (PRKG1)	0.0184	0.0304	0.544	0.92
GLCA QUANTITATIVE IMPUTED	c-c motif chemokine 4 levels	ebi-a-GCST90012052	rs73079476 (SLCO1B1)	0.0385	0.0634	0.544	0.92
GDCA QUANTITATIVE	gut microbiota abundance family bifidobacteriaceae id.433	ebi-a-GCST90016929	rs4149056 (SLCO1B1)	0.0387	0.064	0.545	0.92
GDCA QUANTITATIVE	gut microbiota abundance order bifidobacteriales id.432	ebi-a-GCST90017093	rs4149056 (SLCO1B1)	0.0387	0.064	0.545	0.92
GLCA QUANTITATIVE IMPUTED	dna methylation hannum age acceleration	ebi-a-GCST90014289	rs73079476 (SLCO1B1)	0.1052	0.1741	0.546	0.92
GCA QUANTITATIVE IMPUTED	treatment/medication code: lansoprazole	ukb-a-126	rs146800892 (PRKG1)	-0.0013	0.0022	0.546	0.92
GCA QUANTITATIVE IMPUTED	ischemic stroke cardioembolic	ebi-a-GCST006910	rs146800892 (PRKG1)	0.0777	0.1287	0.546	0.92
GCA QUANTITATIVE IMPUTED	apolipoprotein a-i	ieu-b-107	rs146800892 (PRKG1)	-0.0057	0.0095	0.547	0.92
GCA QUANTITATIVE IMPUTED	basal cell carcinoma	ebi-a-GCST90013410	rs146800892 (PRKG1)	0.0316	0.0525	0.547	0.92
GDCA QUANTITATIVE	serum albumin level	ebi-a-GCST005059	rs4149056 (SLCO1B1)	-0.1197	0.1995	0.549	0.92
GLCA QUANTITATIVE IMPUTED	serum albumin level	ebi-a-GCST005059	rs73079476 (SLCO1B1)	-0.1268	0.2113	0.549	0.92
GCA QUANTITATIVE IMPUTED	peak expiratory flow x sex interaction	ebi-a-GCST90014242	rs146800892 (PRKG1)	-0.0145	0.0243	0.55	0.92
GLCA QUANTITATIVE IMPUTED	covid-19 hospitalized vs population release 5	ebi-a-GCST011081	rs73079476 (SLCO1B1)	-0.0625	0.1047	0.55	0.92
GCA QUANTITATIVE IMPUTED	irritable mood	ebi-a-GCST006941	rs146800892 (PRKG1)	-0.0067	0.0112	0.551	0.92
GLCA QUANTITATIVE IMPUTED	diagnoses - main icd10: c61 malignant neoplasm of prostate	ukb-a-520	rs73079476 (SLCO1B1)	-0.0007	0.0012	0.551	0.92
GCA QUANTITATIVE IMPUTED	ultradistal forearm bone mineral density	ebi-a-GCST90013422	rs146800892 (PRKG1)	0.0319	0.0535	0.552	0.92
GDCA QUANTITATIVE	intracranial volume	ieu-a-1041	rs4149056 (SLCO1B1)	-6023.89	10121.2	0.552	0.92
GCA QUANTITATIVE IMPUTED	comparative body size at age 10	ukb-a-34	rs146800892 (PRKG1)	0.0048	0.0081	0.552	0.92
GLCA QUANTITATIVE IMPUTED	gut microbiota abundance genus erysipelatoclostridium id.11381	ebi-a-GCST90016993	rs73079476 (SLCO1B1)	-0.0487	0.082	0.553	0.92
GDCA QUANTITATIVE	interleukin-12p70 levels	ebi-a-GCST004439	rs4149056 (SLCO1B1)	-0.0455	0.0766	0.553	0.92
GLCA QUANTITATIVE IMPUTED	medication for pain relief constipation heartburn: ibuprofen e.g. nurofen	ukb-a-454	rs73079476 (SLCO1B1)	-0.003	0.0051	0.553	0.92
GDCA QUANTITATIVE	otu97_27 bacteroides prevalence	ebi-a-GCST90011589	rs4149056 (SLCO1B1)	-0.1158	0.1961	0.555	0.922
GDCA QUANTITATIVE	treatment/medication code: amlodipine	ukb-a-150	rs4149056 (SLCO1B1)	-0.0016	0.0027	0.556	0.922
GCA QUANTITATIVE IMPUTED	placenta growth factor levels	ebi-a-GCST90011999	rs146800892 (PRKG1)	0.0365	0.0621	0.556	0.922
GLCA QUANTITATIVE IMPUTED	fev1/fvc < 0.7	ieu-b-106	rs73079476 (SLCO1B1)	0.003	0.0051	0.557	0.922
GDCA QUANTITATIVE	number of treatments/medications taken	ukb-a-24	rs4149056 (SLCO1B1)	0.0064	0.0109	0.557	0.922
GDCA QUANTITATIVE	leukaemia	ieu-b-4914	rs4149056 (SLCO1B1)	0.0004	0.0007	0.559	0.924
GDCA QUANTITATIVE	two-hour glucose challenge	ebi-a-GCST000569	rs4149056 (SLCO1B1)	-0.0558	0.0957	0.56	0.924
GDCA QUANTITATIVE	mean platelet volume	ebi-a-GCST004599	rs4149056 (SLCO1B1)	-0.0116	0.0199	0.561	0.924
GLCA QUANTITATIVE IMPUTED	protein s100-a12 levels	ebi-a-GCST90012064	rs73079476 (SLCO1B1)	0.0414	0.0714	0.562	0.924
GCA QUANTITATIVE IMPUTED	non-cancer illness code self-reported: malabsorption/coeliac disease	ukb-a-101	rs146800892 (PRKG1)	-0.0005	0.0008	0.562	0.924
GDCA QUANTITATIVE	gut microbiota abundance genus eubacterium coprostanoligenes group id.11375	ebi-a-GCST90016997	rs4149056 (SLCO1B1)	-0.0341	0.0588	0.563	0.924
GCA QUANTITATIVE IMPUTED	c-x-c motif chemokine 6 levels	ebi-a-GCST90012057	rs146800892 (PRKG1)	-0.0396	0.0684	0.563	0.924
GDCA QUANTITATIVE	type 1 diabetes	ebi-a-GCST010681	rs4149056 (SLCO1B1)	-0.0754	0.1304	0.563	0.924
GCA QUANTITATIVE IMPUTED	medication for pain relief constipation heartburn: ibuprofen e.g. nurofen	ukb-a-454	rs146800892 (PRKG1)	0.0024	0.0042	0.564	0.924
GDCA QUANTITATIVE	fev1/fvc < 0.7	ieu-b-106	rs4149056 (SLCO1B1)	0.0028	0.0048	0.565	0.924
GLCA QUANTITATIVE IMPUTED	diagnoses - main icd10: n92 excessive frequent and irregular menstruation	ukb-a-578	rs73079476 (SLCO1B1)	0.0012	0.002	0.566	0.924
GCA QUANTITATIVE IMPUTED	treatment/medication code: ramipril	ukb-a-117	rs146800892 (PRKG1)	0.0014	0.0025	0.566	0.924
GDCA QUANTITATIVE	medication for cholesterol blood pressure or diabetes: cholesterol lowering medication	ukb-a-488	rs4149056 (SLCO1B1)	-0.0048	0.0084	0.566	0.924
GDCA QUANTITATIVE	pr interval	ebi-a-GCST008042	rs4149056 (SLCO1B1)	-0.8274	1.4481	0.568	0.925
GDCA QUANTITATIVE	medication for pain relief constipation heartburn: omeprazole e.g. zanprol	ukb-a-456	rs4149056 (SLCO1B1)	0.0018	0.0032	0.57	0.927
GLCA QUANTITATIVE IMPUTED	ldl cholesterol	ieu-b-110	rs73079476 (SLCO1B1)	-0.007	0.0123	0.571	0.928
GDCA QUANTITATIVE	medication for cholesterol blood pressure diabetes or take exogenous hormones: hormone replacement therapy	ukb-a-451	rs4149056 (SLCO1B1)	0.0027	0.0049	0.574	0.932
GCA QUANTITATIVE IMPUTED	matrix metalloproteinase-7 levels	ebi-a-GCST90012056	rs146800892 (PRKG1)	-0.0362	0.0647	0.576	0.932
GDCA QUANTITATIVE	medication for pain relief constipation heartburn: ibuprofen e.g. nurofen	ukb-a-454	rs4149056 (SLCO1B1)	-0.0027	0.0048	0.576	0.932
GLCA QUANTITATIVE IMPUTED	gastroesophageal reflux disease	ebi-a-GCST90000514	rs73079476 (SLCO1B1)	0.0159	0.0284	0.576	0.932
GLCA QUANTITATIVE IMPUTED	myoglobin levels	ebi-a-GCST90012047	rs73079476 (SLCO1B1)	0.0287	0.0516	0.577	0.932
GDCA QUANTITATIVE	macrophage inflammatory protein 1b levels	ebi-a-GCST004433	rs4149056 (SLCO1B1)	-0.0427	0.0766	0.577	0.932
GCA QUANTITATIVE IMPUTED	serum albumin level	ebi-a-GCST005059	rs146800892 (PRKG1)	-0.1047	0.1884	0.579	0.932
GLCA QUANTITATIVE IMPUTED	rheumatoid arthritis	ebi-a-GCST90013534	rs73079476 (SLCO1B1)	-0.0385	0.0693	0.579	0.932
GCA QUANTITATIVE IMPUTED	myocardial fractal dimension slice 3	ebi-a-GCST90000289	rs146800892 (PRKG1)	-0.0012	0.0022	0.58	0.932
GCA QUANTITATIVE IMPUTED	vascular/heart problems diagnosed by doctor: high blood pressure	ukb-a-437	rs146800892 (PRKG1)	0.0029	0.0053	0.581	0.932
GLCA QUANTITATIVE IMPUTED	facial pigmentation measurement polar light	ebi-a-GCST90002284	rs73079476 (SLCO1B1)	0.3321	0.6013	0.581	0.932
GCA QUANTITATIVE IMPUTED	trunk fat mass	ukb-a-291	rs146800892 (PRKG1)	0.0066	0.012	0.581	0.932
GLCA QUANTITATIVE IMPUTED	non-cancer illness code self-reported: nasal polyps	ukb-a-97	rs73079476 (SLCO1B1)	-0.0005	0.001	0.581	0.932
GDCA QUANTITATIVE	thrombomodulin levels	ebi-a-GCST90012048	rs4149056 (SLCO1B1)	0.0307	0.0558	0.582	0.932
GDCA QUANTITATIVE	c-x-c motif chemokine 1 levels	ebi-a-GCST90012019	rs4149056 (SLCO1B1)	0.0311	0.057	0.585	0.933
GDCA QUANTITATIVE	matrix metalloproteinase-7 levels	ebi-a-GCST90012056	rs4149056 (SLCO1B1)	0.0311	0.057	0.585	0.933
GLCA QUANTITATIVE IMPUTED	plasma cortisol	ieu-a-1012	rs73079476 (SLCO1B1)	-0.0383	0.0704	0.586	0.933
GLCA QUANTITATIVE IMPUTED	myocardial fractal dimension slice 8	ebi-a-GCST90000294	rs73079476 (SLCO1B1)	-0.0016	0.0029	0.587	0.933
GCA QUANTITATIVE IMPUTED	non-cancer illness code self-reported: hyperthyroidism/thyrotoxicosis	ukb-a-76	rs146800892 (PRKG1)	-0.0006	0.001	0.587	0.933
GDCA QUANTITATIVE	comparative body size at age 10	ukb-a-34	rs4149056 (SLCO1B1)	0.005	0.0093	0.59	0.933
GDCA QUANTITATIVE	covid-19 hospitalized vs population release 5	ebi-a-GCST011081	rs4149056 (SLCO1B1)	-0.0532	0.0987	0.59	0.933
GLCA QUANTITATIVE IMPUTED	medication for pain relief constipation heartburn: omeprazole e.g. zanprol	ukb-a-456	rs73079476 (SLCO1B1)	0.0019	0.0034	0.591	0.933
GLCA QUANTITATIVE IMPUTED	iron	ieu-a-1049	rs73079476 (SLCO1B1)	-0.0308	0.0575	0.591	0.933
GDCA QUANTITATIVE	kallikrein-6 levels	ebi-a-GCST90012008	rs4149056 (SLCO1B1)	0.0263	0.0491	0.592	0.933
GLCA QUANTITATIVE IMPUTED	adiponectin	ieu-a-1	rs73079476 (SLCO1B1)	-0.0132	0.0246	0.592	0.933
GCA QUANTITATIVE IMPUTED	philtrum width	ebi-a-GCST006407	rs146800892 (PRKG1)	-0.0817	0.1528	0.593	0.933
GDCA QUANTITATIVE	gut microbiota abundance family peptostreptococcaceae id.2042	ebi-a-GCST90016946	rs4149056 (SLCO1B1)	0.0327	0.0612	0.593	0.933
GDCA QUANTITATIVE	myoglobin levels	ebi-a-GCST90012047	rs4149056 (SLCO1B1)	0.0259	0.0487	0.594	0.933
GDCA QUANTITATIVE	epstein-barr virus zebra antibody levels	ebi-a-GCST90006901	rs4149056 (SLCO1B1)	0.0461	0.0866	0.594	0.933
GCA QUANTITATIVE IMPUTED	ever used hormone-replacement therapy hrt	ukb-a-324	rs146800892 (PRKG1)	-0.0042	0.008	0.595	0.933
GLCA QUANTITATIVE IMPUTED	treatment/medication code: ezetimibe	ukb-a-191	rs73079476 (SLCO1B1)	0.0006	0.0011	0.595	0.933
GLCA QUANTITATIVE IMPUTED	forearm bone mineral density	ieu-a-977	rs73079476 (SLCO1B1)	0.0479	0.0903	0.596	0.933
GCA QUANTITATIVE IMPUTED	sir2-like protein 2 levels	ebi-a-GCST90012061	rs146800892 (PRKG1)	-0.0376	0.0711	0.597	0.933
GCA QUANTITATIVE IMPUTED	doctor diagnosed hayfever or allergic rhinitis	ukb-a-254	rs146800892 (PRKG1)	-0.0053	0.01	0.598	0.933
GLCA QUANTITATIVE IMPUTED	knee osteoarthritis	ebi-a-GCST007090	rs73079476 (SLCO1B1)	-0.0287	0.0545	0.598	0.933
GCA QUANTITATIVE IMPUTED	treatment/medication code: candesartan cilexetil	ukb-a-177	rs146800892 (PRKG1)	0.0006	0.0012	0.599	0.933
GLCA QUANTITATIVE IMPUTED	non-cancer illness code self-reported: heart attack/myocardial infarction	ukb-a-63	rs73079476 (SLCO1B1)	-0.0011	0.0021	0.599	0.933
GLCA QUANTITATIVE IMPUTED	pappalysin-1 levels	ebi-a-GCST90012036	rs73079476 (SLCO1B1)	0.0317	0.0604	0.6	0.933
GLCA QUANTITATIVE IMPUTED	intracranial volume	ieu-a-1041	rs73079476 (SLCO1B1)	-5661.52	10801.2	0.6	0.933
GDCA QUANTITATIVE	eczema	ieu-a-996	rs4149056 (SLCO1B1)	-0.0496	0.0947	0.601	0.933
GCA QUANTITATIVE IMPUTED	treatment/medication code: beconase 50micrograms nasal spray	ukb-a-143	rs146800892 (PRKG1)	-0.0005	0.001	0.602	0.933
GDCA QUANTITATIVE	vascular endothelial growth factor d levels	ebi-a-GCST90012069	rs4149056 (SLCO1B1)	-0.0291	0.0558	0.602	0.933
GLCA QUANTITATIVE IMPUTED	diagnoses - main icd10: k35 acute appendicitis	ukb-a-548	rs73079476 (SLCO1B1)	0.0005	0.001	0.602	0.933
GLCA QUANTITATIVE IMPUTED	c-reactive protein level	ieu-b-35	rs73079476 (SLCO1B1)	0.0108	0.0207	0.602	0.933
GDCA QUANTITATIVE	abdominal subcutaneous adipose tissue volume	ebi-a-GCST90016672	rs4149056 (SLCO1B1)	0.0209	0.0401	0.603	0.933
GDCA QUANTITATIVE	tissue-type plasminogen activator levels	ebi-a-GCST90012066	rs4149056 (SLCO1B1)	-0.0255	0.0491	0.603	0.933
GLCA QUANTITATIVE IMPUTED	type 1 diabetes	ebi-a-GCST010681	rs73079476 (SLCO1B1)	-0.0714	0.1378	0.604	0.933
GDCA QUANTITATIVE	vascular/heart problems diagnosed by doctor: angina	ukb-a-436	rs4149056 (SLCO1B1)	-0.0012	0.0024	0.605	0.933
GDCA QUANTITATIVE	diagnoses - main icd10: i21 acute myocardial infarction	ukb-a-533	rs4149056 (SLCO1B1)	-0.0008	0.0015	0.606	0.933
GDCA QUANTITATIVE	peak expiratory flow x sex interaction	ebi-a-GCST90014242	rs4149056 (SLCO1B1)	0.0142	0.0275	0.606	0.933
GLCA QUANTITATIVE IMPUTED	platelet-derived growth factor bb levels	ebi-a-GCST004432	rs73079476 (SLCO1B1)	0.0418	0.0811	0.606	0.933
GCA QUANTITATIVE IMPUTED	ovarian cancer-related tumor marker ca 125 levels	ebi-a-GCST90012078	rs146800892 (PRKG1)	0.0605	0.1174	0.606	0.933
GLCA QUANTITATIVE IMPUTED	early age-related macular degeneration	ebi-a-GCST010723	rs73079476 (SLCO1B1)	-0.0418	0.0816	0.608	0.934
GLCA QUANTITATIVE IMPUTED	facial pigmentation measurement uv light	ebi-a-GCST90002283	rs73079476 (SLCO1B1)	0.3914	0.764	0.608	0.934
GLCA QUANTITATIVE IMPUTED	philtrum width	ebi-a-GCST006407	rs73079476 (SLCO1B1)	-0.0947	0.1851	0.609	0.934
GLCA QUANTITATIVE IMPUTED	systemic lupus erythematosus	ebi-a-GCST003156	rs73079476 (SLCO1B1)	0.0837	0.1643	0.61	0.935
GCA QUANTITATIVE IMPUTED	coronary artery disease	ebi-a-GCST003116	rs146800892 (PRKG1)	0.0262	0.0518	0.613	0.938
GLCA QUANTITATIVE IMPUTED	vascular/heart problems diagnosed by doctor: angina	ukb-a-436	rs73079476 (SLCO1B1)	-0.0013	0.0025	0.614	0.938
GCA QUANTITATIVE IMPUTED	body fat percentage	ukb-a-264	rs146800892 (PRKG1)	0.0046	0.0091	0.614	0.938
GCA QUANTITATIVE IMPUTED	kidney volume	ebi-a-GCST90016670	rs146800892 (PRKG1)	0.0159	0.0317	0.616	0.94
GCA QUANTITATIVE IMPUTED	dehydroepiandrosterone sulphate levels	ebi-a-GCST004941	rs146800892 (PRKG1)	0.0209	0.0419	0.617	0.94
GDCA QUANTITATIVE	basal metabolic rate	ukb-a-268	rs4149056 (SLCO1B1)	0.0045	0.009	0.618	0.94
GDCA QUANTITATIVE	gut microbiota abundance family oxalobacteraceae id.2966	ebi-a-GCST90016943	rs4149056 (SLCO1B1)	-0.0531	0.1071	0.62	0.943
GLCA QUANTITATIVE IMPUTED	thrombomodulin levels	ebi-a-GCST90012048	rs73079476 (SLCO1B1)	0.0292	0.0592	0.622	0.944
GCA QUANTITATIVE IMPUTED	tumor necrosis factor receptor superfamily member 6 levels	ebi-a-GCST90012035	rs146800892 (PRKG1)	0.0304	0.0619	0.624	0.944
GLCA QUANTITATIVE IMPUTED	macrophage inflammatory protein 1b levels	ebi-a-GCST004433	rs73079476 (SLCO1B1)	-0.0397	0.0811	0.624	0.944
GCA QUANTITATIVE IMPUTED	tumor necrosis factor receptor 2 levels	ebi-a-GCST90012026	rs146800892 (PRKG1)	0.0304	0.0621	0.625	0.944
GCA QUANTITATIVE IMPUTED	ulcerative colitis vs rheumatoid arthritis ordinary least squares ols	ebi-a-GCST90016625	rs146800892 (PRKG1)	-0.0045	0.0092	0.625	0.944
GCA QUANTITATIVE IMPUTED	non-cancer illness code self-reported: enlarged prostate	ukb-a-95	rs146800892 (PRKG1)	-0.0007	0.0014	0.625	0.944
GDCA QUANTITATIVE	ldl cholesterol	ieu-b-110	rs4149056 (SLCO1B1)	-0.0057	0.0116	0.625	0.944
GDCA QUANTITATIVE	interleukin-10 levels	ebi-a-GCST004444	rs4149056 (SLCO1B1)	-0.0387	0.0794	0.626	0.944
GDCA QUANTITATIVE	tnf-related activation-induced cytokine levels	ebi-a-GCST90012044	rs4149056 (SLCO1B1)	-0.0287	0.059	0.627	0.944
GLCA QUANTITATIVE IMPUTED	treatment/medication code: doxazosin	ukb-a-149	rs73079476 (SLCO1B1)	-0.0007	0.0015	0.63	0.946
GLCA QUANTITATIVE IMPUTED	leukaemia	ieu-b-4914	rs73079476 (SLCO1B1)	0.0004	0.0008	0.631	0.946
GDCA QUANTITATIVE	colorectal cancer	ieu-b-4965	rs4149056 (SLCO1B1)	-0.0007	0.0016	0.631	0.946
GDCA QUANTITATIVE	type 2 diabetes	ebi-a-GCST006867	rs4149056 (SLCO1B1)	-0.0191	0.0399	0.631	0.946
GDCA QUANTITATIVE	diagnoses - main icd10: c61 malignant neoplasm of prostate	ukb-a-520	rs4149056 (SLCO1B1)	-0.0005	0.0011	0.632	0.946
GCA QUANTITATIVE IMPUTED	medication for pain relief constipation heartburn: paracetamol	ukb-a-455	rs146800892 (PRKG1)	0.0024	0.0049	0.632	0.946
GDCA QUANTITATIVE	biological sex age adjusted	ebi-a-GCST90013474	rs4149056 (SLCO1B1)	-0.0028	0.0058	0.633	0.946
GLCA QUANTITATIVE IMPUTED	treatment/medication code: nicorandil	ukb-a-165	rs73079476 (SLCO1B1)	0.0004	0.0008	0.633	0.946
GCA QUANTITATIVE IMPUTED	monocyte chemoattractant protein-1 levels	ebi-a-GCST90012007	rs146800892 (PRKG1)	-0.0297	0.0624	0.634	0.946
GCA QUANTITATIVE IMPUTED	hdl cholesterol	ieu-b-109	rs146800892 (PRKG1)	-0.0044	0.0092	0.635	0.947
GDCA QUANTITATIVE	knee osteoarthritis	ebi-a-GCST007090	rs4149056 (SLCO1B1)	-0.0243	0.0515	0.636	0.948
GDCA QUANTITATIVE	heart rate increase in response to exercise	ebi-a-GCST005845	rs4149056 (SLCO1B1)	-0.0155	0.0327	0.637	0.948
GCA QUANTITATIVE IMPUTED	agouti-related protein levels	ebi-a-GCST90012063	rs146800892 (PRKG1)	0.0295	0.0628	0.638	0.949
GCA QUANTITATIVE IMPUTED	treatment/medication code: atenolol	ukb-a-131	rs146800892 (PRKG1)	-0.0011	0.0023	0.64	0.949
GDCA QUANTITATIVE	focal epilepsy, all documented cases	ieu-b-10	rs4149056 (SLCO1B1)	-0.0215	0.046	0.64	0.949
GCA QUANTITATIVE IMPUTED	former alcohol drinker	ukb-a-352	rs146800892 (PRKG1)	0.0105	0.0227	0.642	0.949
GCA QUANTITATIVE IMPUTED	vascular/heart problems diagnosed by doctor: angina	ukb-a-436	rs146800892 (PRKG1)	0.001	0.0021	0.643	0.949
GCA QUANTITATIVE IMPUTED	eczema	ieu-a-996	rs146800892 (PRKG1)	-0.0495	0.1072	0.644	0.949
GLCA QUANTITATIVE IMPUTED	estimated glomerular filtration rate egfr	ieu-a-1284	rs73079476 (SLCO1B1)	0.0097	0.0211	0.644	0.949
GCA QUANTITATIVE IMPUTED	cathepsin d levels	ebi-a-GCST90012053	rs146800892 (PRKG1)	-0.0288	0.0624	0.645	0.949
GCA QUANTITATIVE IMPUTED	matrix metalloproteinase-12 levels	ebi-a-GCST90012070	rs146800892 (PRKG1)	0.0284	0.0619	0.647	0.949
GDCA QUANTITATIVE	treatment/medication code: insulin product	ukb-a-153	rs4149056 (SLCO1B1)	0.0006	0.0013	0.647	0.949
GLCA QUANTITATIVE IMPUTED	two-hour glucose challenge	ebi-a-GCST000569	rs73079476 (SLCO1B1)	-0.0465	0.1014	0.647	0.949
GCA QUANTITATIVE IMPUTED	central corneal thickness	ebi-a-GCST006366	rs146800892 (PRKG1)	1.2293	2.6828	0.647	0.949
GLCA QUANTITATIVE IMPUTED	cathepsin l1 levels	ebi-a-GCST90012073	rs73079476 (SLCO1B1)	0.027	0.0592	0.648	0.949
GDCA QUANTITATIVE	cholesterol, total	ebi-a-GCST000760	rs4149056 (SLCO1B1)	0.0124	0.0271	0.648	0.949
GLCA QUANTITATIVE IMPUTED	focal epilepsy, all documented cases	ieu-b-10	rs73079476 (SLCO1B1)	-0.0229	0.0504	0.65	0.949
GDCA QUANTITATIVE	bone mineral density paediatric, total body less head	ebi-a-GCST004772	rs4149056 (SLCO1B1)	-0.0359	0.0791	0.65	0.949
GCA QUANTITATIVE IMPUTED	dna methylation hannum age acceleration	ebi-a-GCST90014289	rs146800892 (PRKG1)	0.081	0.1787	0.65	0.949
GDCA QUANTITATIVE	platelet-derived growth factor bb levels	ebi-a-GCST004432	rs4149056 (SLCO1B1)	0.0347	0.0766	0.65	0.949
GLCA QUANTITATIVE IMPUTED	galanin peptide levels	ebi-a-GCST90012062	rs73079476 (SLCO1B1)	-0.0368	0.0811	0.65	0.949
GDCA QUANTITATIVE	interleukin-6 levels	ebi-a-GCST90012005	rs4149056 (SLCO1B1)	0.0287	0.0634	0.651	0.949
GDCA QUANTITATIVE	gut microbiota abundance genus erysipelatoclostridium id.11381	ebi-a-GCST90016993	rs4149056 (SLCO1B1)	-0.0352	0.078	0.652	0.949
GDCA QUANTITATIVE	osteoarthritis hip	ebi-a-GCST007091	rs4149056 (SLCO1B1)	0.0291	0.0646	0.652	0.949
GCA QUANTITATIVE IMPUTED	tnf-related apoptosis-inducing ligand levels	ebi-a-GCST90012011	rs146800892 (PRKG1)	0.0319	0.0709	0.652	0.949
GLCA QUANTITATIVE IMPUTED	otu97_27 bacteroides prevalence	ebi-a-GCST90011589	rs73079476 (SLCO1B1)	-0.0935	0.2082	0.653	0.95
GLCA QUANTITATIVE IMPUTED	n-terminal prohormone brain natriuretic peptide levels	ebi-a-GCST90012082	rs73079476 (SLCO1B1)	0.0397	0.0887	0.654	0.95
GDCA QUANTITATIVE	non-cancer illness code self-reported: hayfever/allergic rhinitis	ukb-a-94	rs4149056 (SLCO1B1)	0.0014	0.0032	0.655	0.95
GLCA QUANTITATIVE IMPUTED	cancer code self-reported: prostate cancer	ukb-a-57	rs73079476 (SLCO1B1)	0.0005	0.0012	0.655	0.95
GDCA QUANTITATIVE	cathepsin l1 levels	ebi-a-GCST90012073	rs4149056 (SLCO1B1)	0.0247	0.0558	0.658	0.952
GLCA QUANTITATIVE IMPUTED	gut microbiota abundance phylum actinobacteria id.400	ebi-a-GCST90017110	rs73079476 (SLCO1B1)	-0.0268	0.0608	0.659	0.954
GCA QUANTITATIVE IMPUTED	non-cancer illness code self-reported: high cholesterol	ukb-a-108	rs146800892 (PRKG1)	0.0017	0.0039	0.661	0.955
GLCA QUANTITATIVE IMPUTED	st2 protein levels	ebi-a-GCST90012040	rs73079476 (SLCO1B1)	-0.0232	0.0532	0.662	0.956
GLCA QUANTITATIVE IMPUTED	heart rate	ieu-a-1056	rs73079476 (SLCO1B1)	-0.1209	0.2781	0.664	0.956
GDCA QUANTITATIVE	macrophage colony-stimulating factor 1 levels	ebi-a-GCST90012018	rs4149056 (SLCO1B1)	0.0255	0.059	0.665	0.956
GCA QUANTITATIVE IMPUTED	treatment/medication code: ibuprofen	ukb-a-136	rs146800892 (PRKG1)	0.0017	0.0039	0.666	0.956
GLCA QUANTITATIVE IMPUTED	duration of light diy	ukb-a-4	rs73079476 (SLCO1B1)	-0.0131	0.0305	0.666	0.956
GCA QUANTITATIVE IMPUTED	platelet-derived growth factor subunit b levels	ebi-a-GCST90012016	rs146800892 (PRKG1)	-0.0271	0.0629	0.667	0.956
GLCA QUANTITATIVE IMPUTED	myocardial fractal dimension slice 4	ebi-a-GCST90000290	rs73079476 (SLCO1B1)	0.0008	0.002	0.667	0.956
GLCA QUANTITATIVE IMPUTED	proteinase-activated receptor 1 levels	ebi-a-GCST90012010	rs73079476 (SLCO1B1)	0.0254	0.0592	0.668	0.956
GLCA QUANTITATIVE IMPUTED	basal cell carcinoma	ebi-a-GCST90013410	rs73079476 (SLCO1B1)	0.0275	0.0641	0.668	0.956
GLCA QUANTITATIVE IMPUTED	diagnoses - main icd10: r35 polyuria	ukb-a-586	rs73079476 (SLCO1B1)	-0.0004	0.0009	0.669	0.956
GLCA QUANTITATIVE IMPUTED	mean platelet volume	ebi-a-GCST004599	rs73079476 (SLCO1B1)	-0.009	0.0212	0.67	0.956
GCA QUANTITATIVE IMPUTED	spondin-1 levels	ebi-a-GCST90012071	rs146800892 (PRKG1)	0.0397	0.0931	0.67	0.956
GDCA QUANTITATIVE	n-terminal prohormone brain natriuretic peptide levels	ebi-a-GCST90012082	rs4149056 (SLCO1B1)	0.0355	0.0834	0.67	0.956
GCA QUANTITATIVE IMPUTED	peak expiratory flow pef	ukb-a-338	rs146800892 (PRKG1)	0.0045	0.0106	0.673	0.959
GDCA QUANTITATIVE	estimated glomerular filtration rate egfr	ieu-a-1284	rs4149056 (SLCO1B1)	0.0088	0.0209	0.674	0.959
GCA QUANTITATIVE IMPUTED	non-cancer illness code self-reported: ulcerative colitis	ukb-a-104	rs146800892 (PRKG1)	-0.0004	0.0009	0.676	0.959
GLCA QUANTITATIVE IMPUTED	interleukin-10 levels	ebi-a-GCST004444	rs73079476 (SLCO1B1)	-0.0351	0.0841	0.677	0.959
GCA QUANTITATIVE IMPUTED	interleukin-12p70 levels	ebi-a-GCST004439	rs146800892 (PRKG1)	0.0355	0.0852	0.677	0.959
GDCA QUANTITATIVE	cancer code self-reported: prostate cancer	ukb-a-57	rs4149056 (SLCO1B1)	0.0005	0.0012	0.677	0.959
GLCA QUANTITATIVE IMPUTED	erectile dysfunction	ebi-a-GCST006956	rs73079476 (SLCO1B1)	-0.0452	0.1086	0.677	0.959
GCA QUANTITATIVE IMPUTED	plateletcrit	ebi-a-GCST004607	rs146800892 (PRKG1)	-0.0074	0.0177	0.677	0.959
GDCA QUANTITATIVE	anti-toxoplasma gondii igg levels	ieu-b-4910	rs4149056 (SLCO1B1)	-0.0523	0.1264	0.679	0.96
GLCA QUANTITATIVE IMPUTED	treatment/medication code: ibuprofen	ukb-a-136	rs73079476 (SLCO1B1)	-0.002	0.0047	0.68	0.96
GDCA QUANTITATIVE	cancer code self-reported: breast cancer	ukb-a-55	rs4149056 (SLCO1B1)	0.0008	0.002	0.681	0.961
GCA QUANTITATIVE IMPUTED	hypertension	ebi-a-GCST008036	rs146800892 (PRKG1)	-0.04	0.0975	0.682	0.961
GLCA QUANTITATIVE IMPUTED	epstein-barr virus vca p18 antibody levels	ebi-a-GCST90006900	rs73079476 (SLCO1B1)	-0.0376	0.092	0.683	0.961
GDCA QUANTITATIVE	glomerular filtration rate cystatin c	ebi-a-GCST003375	rs4149056 (SLCO1B1)	0.0044	0.0108	0.684	0.961
GDCA QUANTITATIVE	serum cystatin c egfrcys	ieu-a-1106	rs4149056 (SLCO1B1)	0.0044	0.0108	0.684	0.961
GLCA QUANTITATIVE IMPUTED	gut microbiota abundance genus bifidobacterium id.436	ebi-a-GCST90016970	rs73079476 (SLCO1B1)	0.0272	0.0674	0.686	0.961
GCA QUANTITATIVE IMPUTED	treatment/medication code: thyroxine product	ukb-a-158	rs146800892 (PRKG1)	0.0005	0.0013	0.687	0.961
GDCA QUANTITATIVE	cholecystitits	ieu-b-4971	rs4149056 (SLCO1B1)	0.0514	0.1275	0.687	0.961
GCA QUANTITATIVE IMPUTED	hemoglobin concentration	ebi-a-GCST004615	rs146800892 (PRKG1)	-0.0069	0.0172	0.687	0.961
GCA QUANTITATIVE IMPUTED	c-x-c motif chemokine 1 levels	ebi-a-GCST90012019	rs146800892 (PRKG1)	0.0253	0.063	0.688	0.961
GDCA QUANTITATIVE	early age-related macular degeneration	ebi-a-GCST010723	rs4149056 (SLCO1B1)	-0.0303	0.0758	0.689	0.961
GLCA QUANTITATIVE IMPUTED	comparative body size at age 10	ukb-a-34	rs73079476 (SLCO1B1)	0.0039	0.0098	0.69	0.961
GLCA QUANTITATIVE IMPUTED	cholecystitits	ieu-b-4971	rs73079476 (SLCO1B1)	0.0541	0.1354	0.69	0.961
GDCA QUANTITATIVE	treatment/medication code: prednisolone	ukb-a-141	rs4149056 (SLCO1B1)	0.0004	0.001	0.69	0.961
GCA QUANTITATIVE IMPUTED	myocardial fractal dimension slice 1	ebi-a-GCST90000287	rs146800892 (PRKG1)	-0.0011	0.0029	0.691	0.961
GCA QUANTITATIVE IMPUTED	diagnoses - main icd10: r31 unspecified haematuria	ukb-a-585	rs146800892 (PRKG1)	0.0007	0.0017	0.691	0.961
GLCA QUANTITATIVE IMPUTED	medication for cholesterol blood pressure diabetes or take exogenous hormones: hormone replacement therapy	ukb-a-451	rs73079476 (SLCO1B1)	0.0021	0.0052	0.692	0.961
GLCA QUANTITATIVE IMPUTED	non-cancer illness code self-reported: hayfever/allergic rhinitis	ukb-a-94	rs73079476 (SLCO1B1)	0.0013	0.0034	0.692	0.961
GLCA QUANTITATIVE IMPUTED	tissue-type plasminogen activator levels	ebi-a-GCST90012066	rs73079476 (SLCO1B1)	-0.0207	0.0524	0.693	0.961
GCA QUANTITATIVE IMPUTED	putamen volume	ieu-a-1047	rs146800892 (PRKG1)	12.1234	30.7665	0.694	0.961
GDCA QUANTITATIVE	g_alloprevotella abundance	ebi-a-GCST90011320	rs4149056 (SLCO1B1)	0.0688	0.1748	0.694	0.961
GCA QUANTITATIVE IMPUTED	treatment/medication code: atorvastatin	ukb-a-176	rs146800892 (PRKG1)	0.0008	0.002	0.696	0.962
GLCA QUANTITATIVE IMPUTED	c-x-c motif chemokine 1 levels	ebi-a-GCST90012019	rs73079476 (SLCO1B1)	0.0237	0.0609	0.697	0.962
GCA QUANTITATIVE IMPUTED	medication for cholesterol blood pressure or diabetes: cholesterol lowering medication	ukb-a-488	rs146800892 (PRKG1)	0.0029	0.0074	0.698	0.962
GCA QUANTITATIVE IMPUTED	treatment/medication code: warfarin	ukb-a-160	rs146800892 (PRKG1)	-0.0005	0.0012	0.698	0.962
GLCA QUANTITATIVE IMPUTED	osteoarthritis hip	ebi-a-GCST007091	rs73079476 (SLCO1B1)	0.0266	0.0689	0.699	0.962
GDCA QUANTITATIVE	gout	ebi-a-GCST001790	rs4149056 (SLCO1B1)	0.0678	0.1755	0.699	0.962
GDCA QUANTITATIVE	renin levels	ebi-a-GCST90012038	rs4149056 (SLCO1B1)	0.0215	0.0558	0.7	0.962
GDCA QUANTITATIVE	treatment/medication code: alendronate sodium	ukb-a-171	rs4149056 (SLCO1B1)	0.0005	0.0014	0.7	0.962
GLCA QUANTITATIVE IMPUTED	extreme waist-to-hip ratio	ieu-a-87	rs73079476 (SLCO1B1)	0.0761	0.1986	0.702	0.962
GLCA QUANTITATIVE IMPUTED	diagnoses - main icd10: i25 chronic ischaemic heart disease	ukb-a-534	rs73079476 (SLCO1B1)	-0.0009	0.0023	0.702	0.962
GLCA QUANTITATIVE IMPUTED	glioma	ieu-a-1013	rs73079476 (SLCO1B1)	0.0953	0.2499	0.703	0.962
GCA QUANTITATIVE IMPUTED	spleen volume	ebi-a-GCST90016667	rs146800892 (PRKG1)	-0.0133	0.0349	0.704	0.962
GCA QUANTITATIVE IMPUTED	myocardial infarction	ebi-a-GCST011365	rs146800892 (PRKG1)	-0.0147	0.0387	0.704	0.962
GLCA QUANTITATIVE IMPUTED	heart rate increase in response to exercise	ebi-a-GCST005845	rs73079476 (SLCO1B1)	-0.0131	0.0345	0.704	0.962
GCA QUANTITATIVE IMPUTED	parkinson's disease	ieu-b-7	rs146800892 (PRKG1)	-0.0409	0.1079	0.705	0.962
GLCA QUANTITATIVE IMPUTED	tumor necrosis factor ligand superfamily member 14 levels	ebi-a-GCST90012029	rs73079476 (SLCO1B1)	-0.0245	0.0647	0.705	0.962
GCA QUANTITATIVE IMPUTED	amygdala volume	ieu-a-1043	rs146800892 (PRKG1)	4.7304	12.5137	0.705	0.962
GCA QUANTITATIVE IMPUTED	fasting glucose	ebi-a-GCST90002232	rs146800892 (PRKG1)	0.0039	0.0103	0.706	0.962
GLCA QUANTITATIVE IMPUTED	macrophage colony-stimulating factor 1 levels	ebi-a-GCST90012018	rs73079476 (SLCO1B1)	0.0237	0.063	0.707	0.962
GCA QUANTITATIVE IMPUTED	platelet distribution width	ebi-a-GCST004616	rs146800892 (PRKG1)	0.0065	0.0174	0.707	0.962
GLCA QUANTITATIVE IMPUTED	treatment/medication code: insulin product	ukb-a-153	rs73079476 (SLCO1B1)	0.0005	0.0014	0.71	0.964
GCA QUANTITATIVE IMPUTED	heat shock 27 kda protein levels	ebi-a-GCST90012028	rs146800892 (PRKG1)	0.0234	0.0631	0.71	0.964
GLCA QUANTITATIVE IMPUTED	matrix metalloproteinase-12 levels	ebi-a-GCST90012070	rs73079476 (SLCO1B1)	-0.0211	0.057	0.711	0.965
GDCA QUANTITATIVE	treatment/medication code: lisinopril	ukb-a-116	rs4149056 (SLCO1B1)	0.0008	0.0022	0.712	0.965
GDCA QUANTITATIVE	myocardial fractal dimension slice 4	ebi-a-GCST90000290	rs4149056 (SLCO1B1)	0.0007	0.0018	0.714	0.966
GLCA QUANTITATIVE IMPUTED	osteoarthritis self-reported	ebi-a-GCST005811	rs73079476 (SLCO1B1)	0.0302	0.0825	0.714	0.966
GCA QUANTITATIVE IMPUTED	ldl cholesterol	ieu-b-110	rs146800892 (PRKG1)	0.0037	0.0101	0.715	0.966
GLCA QUANTITATIVE IMPUTED	o_burkholderiales abundance	ebi-a-GCST90011349	rs73079476 (SLCO1B1)	0.0316	0.0869	0.716	0.966
GDCA QUANTITATIVE	pappalysin-1 levels	ebi-a-GCST90012036	rs4149056 (SLCO1B1)	0.0207	0.057	0.716	0.966
GDCA QUANTITATIVE	non-cancer illness code self-reported: heart attack/myocardial infarction	ukb-a-63	rs4149056 (SLCO1B1)	-0.0007	0.002	0.718	0.967
GLCA QUANTITATIVE IMPUTED	cough on most days	ukb-a-258	rs73079476 (SLCO1B1)	0.0036	0.0099	0.718	0.967
GDCA QUANTITATIVE	urinary albumin-to-creatinine ratio	ieu-a-1107	rs4149056 (SLCO1B1)	-0.0124	0.0343	0.718	0.967
GDCA QUANTITATIVE	erectile dysfunction	ebi-a-GCST006956	rs4149056 (SLCO1B1)	-0.0363	0.1017	0.721	0.968
GLCA QUANTITATIVE IMPUTED	myeloproliferative neoplasms	ebi-a-GCST90000032	rs73079476 (SLCO1B1)	0.1056	0.2979	0.723	0.968
GCA QUANTITATIVE IMPUTED	diagnoses - main icd10: n92 excessive frequent and irregular menstruation	ukb-a-578	rs146800892 (PRKG1)	0.0006	0.0017	0.723	0.968
GCA QUANTITATIVE IMPUTED	erectile dysfunction	ebi-a-GCST006956	rs146800892 (PRKG1)	0.0355	0.1003	0.723	0.968
GCA QUANTITATIVE IMPUTED	stroke	ebi-a-GCST006906	rs146800892 (PRKG1)	0.0193	0.0545	0.724	0.968
GLCA QUANTITATIVE IMPUTED	gut microbiota abundance class actinobacteria id.419	ebi-a-GCST90016908	rs73079476 (SLCO1B1)	-0.0226	0.064	0.724	0.968
GDCA QUANTITATIVE	dna methylation hannum age acceleration	ebi-a-GCST90014289	rs4149056 (SLCO1B1)	0.057	0.1624	0.725	0.968
GDCA QUANTITATIVE	treatment/medication code: codeine	ukb-a-155	rs4149056 (SLCO1B1)	0.0003	0.001	0.725	0.968
GDCA QUANTITATIVE	myeloproliferative neoplasms	ebi-a-GCST90000032	rs4149056 (SLCO1B1)	0.0989	0.2816	0.725	0.968
GLCA QUANTITATIVE IMPUTED	basal metabolic rate	ukb-a-268	rs73079476 (SLCO1B1)	0.0033	0.0095	0.726	0.968
GDCA QUANTITATIVE	diagnoses - main icd10: k35 acute appendicitis	ukb-a-548	rs4149056 (SLCO1B1)	0.0003	0.001	0.727	0.968
GDCA QUANTITATIVE	adiponectin	ieu-a-1	rs4149056 (SLCO1B1)	-0.0083	0.0241	0.729	0.969
GDCA QUANTITATIVE	duration of light diy	ukb-a-4	rs4149056 (SLCO1B1)	-0.01	0.0287	0.729	0.969
GCA QUANTITATIVE IMPUTED	blood clot dvt bronchitis emphysema asthma rhinitis eczema allergy diagnosed by doctor: blood clot in the lung	ukb-a-445	rs146800892 (PRKG1)	-0.0004	0.0011	0.729	0.969
GLCA QUANTITATIVE IMPUTED	human herpes virus<u+00a0>6 ie1a<u+00a0>antibody<u+00a0>levels	ebi-a-GCST90006904	rs73079476 (SLCO1B1)	-0.0349	0.1014	0.731	0.969
GLCA QUANTITATIVE IMPUTED	testasv_27 ruminococcaceae abundance	ebi-a-GCST90011504	rs73079476 (SLCO1B1)	-0.072	0.2096	0.731	0.969
GCA QUANTITATIVE IMPUTED	epidermal growth factor levels	ebi-a-GCST90012001	rs146800892 (PRKG1)	0.0402	0.1172	0.732	0.969
GDCA QUANTITATIVE	treatment/medication code: doxazosin	ukb-a-149	rs4149056 (SLCO1B1)	-0.0005	0.0014	0.732	0.969
GCA QUANTITATIVE IMPUTED	colorectal cancer	ieu-b-4965	rs146800892 (PRKG1)	0.0005	0.0013	0.733	0.969
GDCA QUANTITATIVE	treatment/medication code: ibuprofen	ukb-a-136	rs4149056 (SLCO1B1)	-0.0015	0.0045	0.735	0.969
GDCA QUANTITATIVE	pain medicine use during menstruation	ebi-a-GCST006637	rs4149056 (SLCO1B1)	-0.0558	0.1655	0.736	0.969
GLCA QUANTITATIVE IMPUTED	renin levels	ebi-a-GCST90012038	rs73079476 (SLCO1B1)	0.0199	0.0592	0.737	0.969
GDCA QUANTITATIVE	matrix metalloproteinase-1 levels	ebi-a-GCST90012033	rs4149056 (SLCO1B1)	0.0199	0.0598	0.739	0.969
GCA QUANTITATIVE IMPUTED	waist circumference	ukb-a-382	rs146800892 (PRKG1)	0.0035	0.0105	0.739	0.969
GLCA QUANTITATIVE IMPUTED	treatment/medication code: prednisolone	ukb-a-141	rs73079476 (SLCO1B1)	0.0004	0.0011	0.74	0.969
GLCA QUANTITATIVE IMPUTED	treatment/medication code: isosorbide mononitrate	ukb-a-118	rs73079476 (SLCO1B1)	-0.0003	0.0008	0.741	0.969
GCA QUANTITATIVE IMPUTED	diagnoses - main icd10: s52 fracture of forearm	ukb-a-590	rs146800892 (PRKG1)	-0.0004	0.0012	0.741	0.969
GCA QUANTITATIVE IMPUTED	treatment/medication code: isosorbide mononitrate	ukb-a-118	rs146800892 (PRKG1)	-0.0002	0.0007	0.741	0.969
GCA QUANTITATIVE IMPUTED	treatment/medication code: nicorandil	ukb-a-165	rs146800892 (PRKG1)	-0.0002	0.0007	0.742	0.969
GDCA QUANTITATIVE	gut microbiota abundance genus streptococcus id.1853	ebi-a-GCST90017070	rs4149056 (SLCO1B1)	-0.0199	0.0606	0.742	0.969
GCA QUANTITATIVE IMPUTED	arterial stiffness index	ebi-a-GCST008403	rs146800892 (PRKG1)	-0.0062	0.019	0.743	0.969
GCA QUANTITATIVE IMPUTED	number of self-reported non-cancer illnesses	ukb-a-22	rs146800892 (PRKG1)	0.0032	0.0098	0.743	0.969
GCA QUANTITATIVE IMPUTED	p-selectin glycoprotein ligand 1 levels	ebi-a-GCST90012046	rs146800892 (PRKG1)	0.0206	0.0628	0.743	0.969
GDCA QUANTITATIVE	interleukin-17 levels	ebi-a-GCST004442	rs4149056 (SLCO1B1)	0.0259	0.079	0.743	0.969
GLCA QUANTITATIVE IMPUTED	number of treatments/medications taken	ukb-a-24	rs73079476 (SLCO1B1)	0.0038	0.0115	0.743	0.969
GCA QUANTITATIVE IMPUTED	treatment/medication code: allopurinol	ukb-a-142	rs146800892 (PRKG1)	-0.0004	0.0013	0.745	0.97
GCA QUANTITATIVE IMPUTED	e-selectin levels	ebi-a-GCST90012000	rs146800892 (PRKG1)	-0.02	0.0624	0.749	0.971
GLCA QUANTITATIVE IMPUTED	fasting glucose	ebi-a-GCST90002232	rs73079476 (SLCO1B1)	0.0034	0.0106	0.749	0.971
GDCA QUANTITATIVE	treatment/medication code: isosorbide mononitrate	ukb-a-118	rs4149056 (SLCO1B1)	-0.0002	0.0008	0.749	0.971
GDCA QUANTITATIVE	diagnoses - main icd10: d25 leiomyoma of uterus	ukb-a-522	rs4149056 (SLCO1B1)	0.0005	0.0015	0.749	0.971
GCA QUANTITATIVE IMPUTED	treatment/medication code: levothyroxine sodium	ukb-a-190	rs146800892 (PRKG1)	0.0007	0.0023	0.749	0.971
GCA QUANTITATIVE IMPUTED	non-cancer illness code self-reported: hayfever/allergic rhinitis	ukb-a-94	rs146800892 (PRKG1)	0.0009	0.0028	0.751	0.971
GDCA QUANTITATIVE	diagnoses - main icd10: r35 polyuria	ukb-a-586	rs4149056 (SLCO1B1)	-0.0003	0.0009	0.751	0.971
GCA QUANTITATIVE IMPUTED	insulin-like growth factor 1 levels	ebi-a-GCST005071	rs146800892 (PRKG1)	-0.9733	3.0875	0.753	0.971
GLCA QUANTITATIVE IMPUTED	medication for pain relief constipation heartburn: paracetamol	ukb-a-455	rs73079476 (SLCO1B1)	-0.0019	0.006	0.753	0.971
GLCA QUANTITATIVE IMPUTED	g_alloprevotella abundance	ebi-a-GCST90011320	rs73079476 (SLCO1B1)	0.0586	0.1863	0.753	0.971
GCA QUANTITATIVE IMPUTED	eye problems/disorders: diabetes related eye disease	ukb-a-423	rs146800892 (PRKG1)	-0.0009	0.0028	0.755	0.971
GDCA QUANTITATIVE	osteoarthritis self-reported	ebi-a-GCST005811	rs4149056 (SLCO1B1)	0.0243	0.0778	0.755	0.971
GCA QUANTITATIVE IMPUTED	vertical cup-disc ratio	ebi-a-GCST004075	rs146800892 (PRKG1)	0.0026	0.0084	0.755	0.971
GLCA QUANTITATIVE IMPUTED	treatment/medication code: alendronate sodium	ukb-a-171	rs73079476 (SLCO1B1)	0.0005	0.0015	0.755	0.971
GCA QUANTITATIVE IMPUTED	vascular endothelial growth factor d levels	ebi-a-GCST90012069	rs146800892 (PRKG1)	0.0195	0.0628	0.757	0.971
GCA QUANTITATIVE IMPUTED	triglycerides	ieu-b-111	rs146800892 (PRKG1)	-0.003	0.0096	0.758	0.971
GDCA QUANTITATIVE	testasv_27 ruminococcaceae abundance	ebi-a-GCST90011504	rs4149056 (SLCO1B1)	-0.0613	0.199	0.758	0.971
GLCA QUANTITATIVE IMPUTED	non-cancer illness code self-reported: hiatus hernia	ukb-a-109	rs73079476 (SLCO1B1)	-0.0007	0.0022	0.758	0.971
GDCA QUANTITATIVE	c-reactive protein level	ieu-b-35	rs4149056 (SLCO1B1)	0.0061	0.02	0.759	0.971
GCA QUANTITATIVE IMPUTED	hepatocyte growth factor levels	ebi-a-GCST90012045	rs146800892 (PRKG1)	-0.0208	0.0679	0.759	0.971
GLCA QUANTITATIVE IMPUTED	interleukin-17 levels	ebi-a-GCST004442	rs73079476 (SLCO1B1)	0.0258	0.0841	0.759	0.971
GDCA QUANTITATIVE	hypertension	ebi-a-GCST008036	rs4149056 (SLCO1B1)	-0.0335	0.1093	0.759	0.971
GLCA QUANTITATIVE IMPUTED	diagnoses - main icd10: i83 varicose veins of lower extremities	ukb-a-538	rs73079476 (SLCO1B1)	-0.0006	0.002	0.761	0.972
GCA QUANTITATIVE IMPUTED	diagnoses - main icd10: j22 unspecified acute lower respiratory infection	ukb-a-540	rs146800892 (PRKG1)	-0.0003	0.0009	0.763	0.973
GCA QUANTITATIVE IMPUTED	diagnoses - main icd10: h26 other cataract	ukb-a-530	rs146800892 (PRKG1)	-0.0005	0.0016	0.765	0.974
GCA QUANTITATIVE IMPUTED	non-cancer illness code self-reported: migraine	ukb-a-78	rs146800892 (PRKG1)	0.0006	0.002	0.765	0.974
GLCA QUANTITATIVE IMPUTED	treatment/medication code: lisinopril	ukb-a-116	rs73079476 (SLCO1B1)	0.0007	0.0024	0.767	0.975
GCA QUANTITATIVE IMPUTED	potassium in urine	ukb-a-334	rs146800892 (PRKG1)	0.0035	0.0119	0.768	0.975
GDCA QUANTITATIVE	philtrum width	ebi-a-GCST006407	rs4149056 (SLCO1B1)	-0.0503	0.1703	0.768	0.975
GLCA QUANTITATIVE IMPUTED	testasv_21 ruminococcaceae abundance	ebi-a-GCST90011498	rs73079476 (SLCO1B1)	0.0436	0.1482	0.768	0.975
GDCA QUANTITATIVE	non-cancer illness code self-reported: nasal polyps	ukb-a-97	rs4149056 (SLCO1B1)	-0.0003	0.0009	0.769	0.975
GLCA QUANTITATIVE IMPUTED	gut microbiota abundance genus streptococcus id.1853	ebi-a-GCST90017070	rs73079476 (SLCO1B1)	-0.0183	0.0636	0.773	0.977
GCA QUANTITATIVE IMPUTED	systolic blood pressure	ieu-b-38	rs146800892 (PRKG1)	0.0439	0.1525	0.774	0.977
GCA QUANTITATIVE IMPUTED	atrial fibrillation	ebi-a-GCST006414	rs146800892 (PRKG1)	0.0112	0.0392	0.775	0.977
GDCA QUANTITATIVE	estimated glomerular filtration rate	ieu-b-4832	rs4149056 (SLCO1B1)	-0.1073	0.3766	0.776	0.977
GCA QUANTITATIVE IMPUTED	diastolic blood pressure	ieu-b-39	rs146800892 (PRKG1)	-0.0248	0.0873	0.776	0.977
GCA QUANTITATIVE IMPUTED	platelet-derived growth factor bb levels	ebi-a-GCST004432	rs146800892 (PRKG1)	-0.0244	0.0858	0.776	0.977
GCA QUANTITATIVE IMPUTED	non-cancer illness code self-reported: rheumatoid arthritis	ukb-a-105	rs146800892 (PRKG1)	0.0004	0.0012	0.776	0.977
GDCA QUANTITATIVE	tumor necrosis factor ligand superfamily member 14 levels	ebi-a-GCST90012029	rs4149056 (SLCO1B1)	-0.0172	0.0606	0.777	0.977
GLCA QUANTITATIVE IMPUTED	top 1 % survival	ieu-a-1091	rs73079476 (SLCO1B1)	0.0014	0.005	0.778	0.977
GDCA QUANTITATIVE	testasv_21 ruminococcaceae abundance	ebi-a-GCST90011498	rs4149056 (SLCO1B1)	0.0393	0.1396	0.778	0.977
GCA QUANTITATIVE IMPUTED	pr interval	ebi-a-GCST008042	rs146800892 (PRKG1)	-0.3356	1.1944	0.779	0.977
GDCA QUANTITATIVE	diagnoses - main icd10: m16 coxarthrosis [arthrosis of hip]	ukb-a-562	rs4149056 (SLCO1B1)	0.0005	0.0016	0.779	0.977
GCA QUANTITATIVE IMPUTED	ischemic stroke	ebi-a-GCST006908	rs146800892 (PRKG1)	0.0173	0.0618	0.78	0.977
GCA QUANTITATIVE IMPUTED	cystatin-b levels	ebi-a-GCST90012006	rs146800892 (PRKG1)	-0.0173	0.0619	0.78	0.977
GCA QUANTITATIVE IMPUTED	diagnoses - main icd10: i25 chronic ischaemic heart disease	ukb-a-534	rs146800892 (PRKG1)	0.0005	0.0019	0.782	0.977
GCA QUANTITATIVE IMPUTED	anti-herpes simplex virus 2 igg seropositivity	ebi-a-GCST90006919	rs146800892 (PRKG1)	-0.0076	0.0274	0.782	0.977
GLCA QUANTITATIVE IMPUTED	medication for cholesterol blood pressure or diabetes: insulin	ukb-a-491	rs73079476 (SLCO1B1)	-0.0007	0.0025	0.783	0.977
GDCA QUANTITATIVE	diagnoses - main icd10: i83 varicose veins of lower extremities	ukb-a-538	rs4149056 (SLCO1B1)	-0.0005	0.0019	0.785	0.977
GDCA QUANTITATIVE	basal cell carcinoma	ebi-a-GCST90013410	rs4149056 (SLCO1B1)	0.0163	0.0603	0.787	0.977
GLCA QUANTITATIVE IMPUTED	non-cancer illness code self-reported: angina	ukb-a-62	rs73079476 (SLCO1B1)	-0.0007	0.0025	0.787	0.977
GDCA QUANTITATIVE	basophil percentage of white cells	ebi-a-GCST004631	rs4149056 (SLCO1B1)	-0.0052	0.0192	0.788	0.977
GLCA QUANTITATIVE IMPUTED	glomerular filtration rate cystatin c	ebi-a-GCST003375	rs73079476 (SLCO1B1)	0.003	0.011	0.788	0.977
GLCA QUANTITATIVE IMPUTED	serum cystatin c egfrcys	ieu-a-1106	rs73079476 (SLCO1B1)	0.003	0.011	0.788	0.977
GLCA QUANTITATIVE IMPUTED	c-c motif chemokine 20 levels	ebi-a-GCST90012077	rs73079476 (SLCO1B1)	0.0169	0.063	0.788	0.977
GLCA QUANTITATIVE IMPUTED	urinary albumin-to-creatinine ratio	ieu-a-1107	rs73079476 (SLCO1B1)	-0.0093	0.0347	0.788	0.977
GCA QUANTITATIVE IMPUTED	rheumatoid arthritis	ebi-a-GCST90013534	rs146800892 (PRKG1)	-0.0265	0.099	0.789	0.977
GLCA QUANTITATIVE IMPUTED	interleukin-27 levels	ebi-a-GCST90012017	rs73079476 (SLCO1B1)	-0.0156	0.0587	0.79	0.977
GLCA QUANTITATIVE IMPUTED	epilepsy, all documented cases	ieu-b-8	rs73079476 (SLCO1B1)	-0.0115	0.043	0.79	0.977
GDCA QUANTITATIVE	g_barnesiella prevalence	ebi-a-GCST90011541	rs4149056 (SLCO1B1)	0.0481	0.1818	0.791	0.977
GLCA QUANTITATIVE IMPUTED	interleukin-6 levels	ebi-a-GCST90012005	rs73079476 (SLCO1B1)	0.0177	0.0672	0.792	0.977
GDCA QUANTITATIVE	hip osteoarthritis	ieu-a-1169	rs4149056 (SLCO1B1)	0.0397	0.1507	0.792	0.977
GCA QUANTITATIVE IMPUTED	mouth/teeth dental problems: dentures	ukb-a-433	rs146800892 (PRKG1)	0.0012	0.0045	0.793	0.977
GDCA QUANTITATIVE	medication for pain relief constipation heartburn: paracetamol	ukb-a-455	rs4149056 (SLCO1B1)	-0.0015	0.0056	0.793	0.977
GCA QUANTITATIVE IMPUTED	epstein-barr virus ea-d antibody levels	ebi-a-GCST90006898	rs146800892 (PRKG1)	0.0213	0.0811	0.793	0.977
GDCA QUANTITATIVE	diagnoses - main icd10: s52 fracture of forearm	ukb-a-590	rs4149056 (SLCO1B1)	-0.0003	0.0013	0.795	0.977
GCA QUANTITATIVE IMPUTED	basophil percentage of granulocytes	ebi-a-GCST004634	rs146800892 (PRKG1)	-0.0044	0.0169	0.795	0.977
GDCA QUANTITATIVE	non-cancer illness code self-reported: angina	ukb-a-62	rs4149056 (SLCO1B1)	-0.0006	0.0024	0.795	0.977
GDCA QUANTITATIVE	systolic blood pressure	ieu-b-38	rs4149056 (SLCO1B1)	0.0431	0.166	0.795	0.977
GLCA QUANTITATIVE IMPUTED	human herpes<u+00a0>virus<u+00a0>6 ie1b<u+00a0>antibody<u+00a0>levels	ebi-a-GCST90006906	rs73079476 (SLCO1B1)	-0.0256	0.0999	0.798	0.978
GDCA QUANTITATIVE	non-cancer illness code self-reported: enlarged prostate	ukb-a-95	rs4149056 (SLCO1B1)	0.0004	0.0016	0.798	0.978
GCA QUANTITATIVE IMPUTED	diagnoses - main icd10: m72 fibroblastic disorders	ukb-a-572	rs146800892 (PRKG1)	-0.0002	0.0009	0.798	0.978
GDCA QUANTITATIVE	plasma cortisol	ieu-a-1012	rs4149056 (SLCO1B1)	-0.0172	0.0681	0.801	0.979
GLCA QUANTITATIVE IMPUTED	gut microbiota abundance family peptostreptococcaceae id.2042	ebi-a-GCST90016946	rs73079476 (SLCO1B1)	0.0162	0.0642	0.801	0.979
GCA QUANTITATIVE IMPUTED	diagnoses - main icd10: i84 haemorrhoids	ukb-a-539	rs146800892 (PRKG1)	0.0005	0.0018	0.804	0.979
GLCA QUANTITATIVE IMPUTED	treatment/medication code: metformin	ukb-a-159	rs73079476 (SLCO1B1)	-0.0006	0.0022	0.804	0.979
GDCA QUANTITATIVE	lacunar stroke	ebi-a-GCST90014122	rs4149056 (SLCO1B1)	0.0279	0.1133	0.805	0.979
GLCA QUANTITATIVE IMPUTED	g_barnesiella prevalence	ebi-a-GCST90011541	rs73079476 (SLCO1B1)	0.0474	0.1933	0.806	0.979
GDCA QUANTITATIVE	eye problems/disorders: diabetes related eye disease	ukb-a-423	rs4149056 (SLCO1B1)	0.0008	0.0033	0.806	0.979
GCA QUANTITATIVE IMPUTED	mouth/teeth dental problems: toothache	ukb-a-432	rs146800892 (PRKG1)	-0.0006	0.0023	0.807	0.979
GLCA QUANTITATIVE IMPUTED	sodium in urine	ukb-a-335	rs73079476 (SLCO1B1)	-0.0034	0.014	0.807	0.979
GDCA QUANTITATIVE	human herpes virus<u+00a0>6 ie1a<u+00a0>antibody<u+00a0>levels	ebi-a-GCST90006904	rs4149056 (SLCO1B1)	-0.0233	0.0953	0.807	0.979
GLCA QUANTITATIVE IMPUTED	systolic blood pressure	ieu-b-38	rs73079476 (SLCO1B1)	0.0427	0.175	0.807	0.979
GCA QUANTITATIVE IMPUTED	crohn's disease vs ulcerative colitis ordinary least squares ols	ebi-a-GCST90016611	rs146800892 (PRKG1)	-0.002	0.0082	0.808	0.979
GLCA QUANTITATIVE IMPUTED	gut microbiota abundance genus romboutsia id.11347	ebi-a-GCST90017047	rs73079476 (SLCO1B1)	-0.0163	0.0684	0.812	0.979
GDCA QUANTITATIVE	inflammatory bowel disease	ieu-a-294	rs4149056 (SLCO1B1)	0.0132	0.0558	0.813	0.979
GLCA QUANTITATIVE IMPUTED	gut microbiota abundance family bifidobacteriaceae id.433	ebi-a-GCST90016929	rs73079476 (SLCO1B1)	0.0159	0.0671	0.813	0.979
GLCA QUANTITATIVE IMPUTED	gut microbiota abundance order bifidobacteriales id.432	ebi-a-GCST90017093	rs73079476 (SLCO1B1)	0.0159	0.0671	0.813	0.979
GCA QUANTITATIVE IMPUTED	treatment/medication code: lisinopril	ukb-a-116	rs146800892 (PRKG1)	-0.0005	0.002	0.813	0.979
GDCA QUANTITATIVE	non-cancer illness code self-reported: hypertension	ukb-a-61	rs4149056 (SLCO1B1)	-0.0014	0.0059	0.813	0.979
GDCA QUANTITATIVE	diagnoses - main icd10: i25 chronic ischaemic heart disease	ukb-a-534	rs4149056 (SLCO1B1)	-0.0005	0.0021	0.815	0.979
GDCA QUANTITATIVE	diagnoses - main icd10: k57 diverticular disease of intestine	ukb-a-555	rs4149056 (SLCO1B1)	0.0004	0.0019	0.816	0.979
GLCA QUANTITATIVE IMPUTED	vascular/heart problems diagnosed by doctor: high blood pressure	ukb-a-437	rs73079476 (SLCO1B1)	0.0015	0.0064	0.818	0.979
GCA QUANTITATIVE IMPUTED	other serious medical condition/disability diagnosed by doctor	ukb-a-309	rs146800892 (PRKG1)	-0.0011	0.0049	0.82	0.979
GDCA QUANTITATIVE	otu99_55 barnesiella abundance	ebi-a-GCST90011464	rs4149056 (SLCO1B1)	0.0326	0.1437	0.821	0.979
GDCA QUANTITATIVE	epstein-barr virus vca p18 antibody levels	ebi-a-GCST90006900	rs4149056 (SLCO1B1)	-0.0196	0.0865	0.821	0.979
GLCA QUANTITATIVE IMPUTED	kidney injury molecule 1 levels	ebi-a-GCST90012041	rs73079476 (SLCO1B1)	0.0131	0.0583	0.822	0.979
GCA QUANTITATIVE IMPUTED	vascular endothelial growth factor levels	ebi-a-GCST90011995	rs146800892 (PRKG1)	0.0153	0.068	0.822	0.979
GLCA QUANTITATIVE IMPUTED	gut microbiota abundance family streptococcaceae id.1850	ebi-a-GCST90016952	rs73079476 (SLCO1B1)	-0.0142	0.0631	0.823	0.979
GCA QUANTITATIVE IMPUTED	interleukin-10 levels	ebi-a-GCST004444	rs146800892 (PRKG1)	-0.0193	0.0865	0.824	0.979
GLCA QUANTITATIVE IMPUTED	hemoglobin a1c levels	ebi-a-GCST008034	rs73079476 (SLCO1B1)	-0.0184	0.0831	0.825	0.979
GLCA QUANTITATIVE IMPUTED	c_betaproteobacteria abundance	ebi-a-GCST90011304	rs73079476 (SLCO1B1)	0.0192	0.0869	0.825	0.979
GCA QUANTITATIVE IMPUTED	lectin-like oxidized ldl receptor 1 levels	ebi-a-GCST90012020	rs146800892 (PRKG1)	0.0138	0.0628	0.826	0.979
GCA QUANTITATIVE IMPUTED	tumor necrosis factor ligand superfamily member 14 levels	ebi-a-GCST90012029	rs146800892 (PRKG1)	-0.0149	0.0681	0.827	0.979
GCA QUANTITATIVE IMPUTED	c-c motif chemokine 4 levels	ebi-a-GCST90012052	rs146800892 (PRKG1)	0.0149	0.0684	0.828	0.979
GCA QUANTITATIVE IMPUTED	macrophage colony-stimulating factor 1 levels	ebi-a-GCST90012018	rs146800892 (PRKG1)	0.0147	0.068	0.829	0.979
GCA QUANTITATIVE IMPUTED	cough on most days	ukb-a-258	rs146800892 (PRKG1)	-0.0018	0.0082	0.83	0.979
GDCA QUANTITATIVE	ulcerative colitis vs rheumatoid arthritis ordinary least squares ols	ebi-a-GCST90016625	rs4149056 (SLCO1B1)	0.0072	0.0335	0.83	0.979
GDCA QUANTITATIVE	gut microbiota abundance family streptococcaceae id.1850	ebi-a-GCST90016952	rs4149056 (SLCO1B1)	-0.0128	0.0602	0.831	0.979
GDCA QUANTITATIVE	bk polyomavirus vp1 antibody levels	ebi-a-GCST90006885	rs4149056 (SLCO1B1)	-0.0182	0.0853	0.831	0.979
GDCA QUANTITATIVE	myocardial fractal dimension slice 1	ebi-a-GCST90000287	rs4149056 (SLCO1B1)	-0.0007	0.0034	0.832	0.979
GDCA QUANTITATIVE	lung function fev1/fvc	ebi-a-GCST007431	rs4149056 (SLCO1B1)	0.0028	0.0132	0.832	0.979
GCA QUANTITATIVE IMPUTED	non-cancer illness code self-reported: hiatus hernia	ukb-a-109	rs146800892 (PRKG1)	-0.0004	0.0018	0.833	0.979
GCA QUANTITATIVE IMPUTED	sodium in urine	ukb-a-335	rs146800892 (PRKG1)	0.0024	0.0116	0.834	0.979
GDCA QUANTITATIVE	vascular/heart problems diagnosed by doctor: high blood pressure	ukb-a-437	rs4149056 (SLCO1B1)	0.0013	0.006	0.834	0.979
GLCA QUANTITATIVE IMPUTED	gut microbiota abundance genus ruminococcus torques group id.14377	ebi-a-GCST90017066	rs73079476 (SLCO1B1)	0.0127	0.0611	0.835	0.979
GDCA QUANTITATIVE	c-c motif chemokine 20 levels	ebi-a-GCST90012077	rs4149056 (SLCO1B1)	0.0124	0.0594	0.835	0.979
GLCA QUANTITATIVE IMPUTED	non-cancer illness code self-reported: hypertension	ukb-a-61	rs73079476 (SLCO1B1)	-0.0013	0.0063	0.835	0.979
GLCA QUANTITATIVE IMPUTED	lacunar stroke	ebi-a-GCST90014122	rs73079476 (SLCO1B1)	0.0249	0.12	0.835	0.979
GCA QUANTITATIVE IMPUTED	diagnoses - main icd10: c44 other malignant neoplasms of skin	ukb-a-518	rs146800892 (PRKG1)	-0.0003	0.0014	0.835	0.979
GDCA QUANTITATIVE	myocardial fractal dimension slice 5	ebi-a-GCST90000291	rs4149056 (SLCO1B1)	-0.0005	0.0022	0.836	0.979
GLCA QUANTITATIVE IMPUTED	myocardial fractal dimension slice 5	ebi-a-GCST90000291	rs73079476 (SLCO1B1)	-0.0005	0.0024	0.836	0.979
GLCA QUANTITATIVE IMPUTED	non-cancer illness code self-reported: pernicious anaemia	ukb-a-90	rs73079476 (SLCO1B1)	0.0002	0.0008	0.836	0.979
GDCA QUANTITATIVE	ulcerative colitis	ieu-a-970	rs4149056 (SLCO1B1)	-0.0144	0.0701	0.837	0.979
GCA QUANTITATIVE IMPUTED	myocardial fractal dimension slice 2	ebi-a-GCST90000288	rs146800892 (PRKG1)	-0.0005	0.0023	0.839	0.979
GLCA QUANTITATIVE IMPUTED	urokinase plasminogen activator surface receptor levels	ebi-a-GCST90012051	rs73079476 (SLCO1B1)	-0.0106	0.052	0.839	0.979
GCA QUANTITATIVE IMPUTED	amyotrophic lateral sclerosis	ebi-a-GCST005647	rs146800892 (PRKG1)	-0.0142	0.0702	0.839	0.979
GCA QUANTITATIVE IMPUTED	diagnoses - main icd10: g56 mononeuropathies of upper limb	ukb-a-528	rs146800892 (PRKG1)	0.0003	0.0016	0.84	0.979
GLCA QUANTITATIVE IMPUTED	diagnoses - main icd10: k57 diverticular disease of intestine	ukb-a-555	rs73079476 (SLCO1B1)	0.0004	0.002	0.841	0.979
GDCA QUANTITATIVE	dna methylation-estimated granulocyte proportions	ebi-a-GCST90014287	rs4149056 (SLCO1B1)	0.0008	0.004	0.841	0.979
GLCA QUANTITATIVE IMPUTED	dna methylation-estimated granulocyte proportions	ebi-a-GCST90014287	rs73079476 (SLCO1B1)	0.0008	0.0042	0.841	0.979
GLCA QUANTITATIVE IMPUTED	human herpes<u+00a0>virus<u+00a0>7 u14<u+00a0>antibody<u+00a0>levels	ebi-a-GCST90006909	rs73079476 (SLCO1B1)	-0.018	0.0902	0.842	0.979
GDCA QUANTITATIVE	non-cancer illness code self-reported: emphysema/chronic bronchitis	ukb-a-68	rs4149056 (SLCO1B1)	-0.0003	0.0016	0.843	0.979
GCA QUANTITATIVE IMPUTED	treatment/medication code: bisoprolol	ukb-a-148	rs146800892 (PRKG1)	0.0003	0.0014	0.844	0.979
GLCA QUANTITATIVE IMPUTED	amyotrophic lateral sclerosis	ebi-a-GCST005647	rs73079476 (SLCO1B1)	0.0156	0.0794	0.844	0.979
GCA QUANTITATIVE IMPUTED	tumor necrosis factor receptor superfamily member 5 levels	ebi-a-GCST90012065	rs146800892 (PRKG1)	0.0132	0.0676	0.845	0.979
GLCA QUANTITATIVE IMPUTED	matrix metalloproteinase-1 levels	ebi-a-GCST90012033	rs73079476 (SLCO1B1)	0.0123	0.0634	0.847	0.979
GLCA QUANTITATIVE IMPUTED	interleukin-18 levels	ebi-a-GCST90012024	rs73079476 (SLCO1B1)	-0.0114	0.0592	0.847	0.979
GCA QUANTITATIVE IMPUTED	urinary sodium-potassium ratio	ieu-b-72	rs146800892 (PRKG1)	-0.0023	0.0118	0.848	0.979
GCA QUANTITATIVE IMPUTED	abdominal subcutaneous adipose tissue volume	ebi-a-GCST90016672	rs146800892 (PRKG1)	-0.0069	0.0361	0.848	0.979
GLCA QUANTITATIVE IMPUTED	non-cancer illness code self-reported: enlarged prostate	ukb-a-95	rs73079476 (SLCO1B1)	0.0003	0.0017	0.848	0.979
GDCA QUANTITATIVE	idiopathic pulmonary fibrosis	ebi-a-GCST90018120	rs4149056 (SLCO1B1)	-0.0001	0.0006	0.849	0.979
GDCA QUANTITATIVE	epilepsy, all documented cases	ieu-b-8	rs4149056 (SLCO1B1)	-0.0075	0.0395	0.85	0.979
GDCA QUANTITATIVE	ultradistal forearm bone mineral density	ebi-a-GCST90013422	rs4149056 (SLCO1B1)	-0.0105	0.0557	0.851	0.979
GDCA QUANTITATIVE	urokinase plasminogen activator surface receptor levels	ebi-a-GCST90012051	rs4149056 (SLCO1B1)	-0.0092	0.0491	0.852	0.979
GCA QUANTITATIVE IMPUTED	tnf-related apoptosis-inducing ligand receptor 2 levels	ebi-a-GCST90012021	rs146800892 (PRKG1)	-0.0115	0.0616	0.852	0.979
GCA QUANTITATIVE IMPUTED	medication for pain relief constipation heartburn: aspirin	ukb-a-452	rs146800892 (PRKG1)	0.0008	0.0041	0.852	0.979
GLCA QUANTITATIVE IMPUTED	eye problems/disorders: diabetes related eye disease	ukb-a-423	rs73079476 (SLCO1B1)	0.0006	0.0035	0.853	0.979
GCA QUANTITATIVE IMPUTED	diagnoses - main icd10: k51 ulcerative colitis	ukb-a-553	rs146800892 (PRKG1)	0.0001	0.0008	0.855	0.979
GLCA QUANTITATIVE IMPUTED	tnf-related activation-induced cytokine levels	ebi-a-GCST90012044	rs73079476 (SLCO1B1)	-0.0114	0.063	0.856	0.979
GCA QUANTITATIVE IMPUTED	trail levels	ebi-a-GCST004424	rs146800892 (PRKG1)	-0.0155	0.0859	0.857	0.979
GDCA QUANTITATIVE	top 1 % survival	ieu-a-1091	rs4149056 (SLCO1B1)	0.0009	0.0048	0.857	0.979
GDCA QUANTITATIVE	non-cancer illness code self-reported: hiatus hernia	ukb-a-109	rs4149056 (SLCO1B1)	-0.0004	0.0021	0.858	0.979
GCA QUANTITATIVE IMPUTED	cancer code self-reported: breast cancer	ukb-a-55	rs146800892 (PRKG1)	-0.0003	0.0017	0.86	0.979
GLCA QUANTITATIVE IMPUTED	testasv_4 alistipes abundance	ebi-a-GCST90011518	rs73079476 (SLCO1B1)	-0.0189	0.1079	0.861	0.979
GCA QUANTITATIVE IMPUTED	glaucoma multi-trait analysis	ebi-a-GCST009722	rs146800892 (PRKG1)	0.0087	0.0502	0.862	0.979
GDCA QUANTITATIVE	glioma	ieu-a-1013	rs4149056 (SLCO1B1)	0.0506	0.2948	0.864	0.979
GDCA QUANTITATIVE	diagnoses - main icd10: k51 ulcerative colitis	ukb-a-553	rs4149056 (SLCO1B1)	-0.0002	0.0009	0.864	0.979
GCA QUANTITATIVE IMPUTED	myocardial fractal dimension slice 4	ebi-a-GCST90000290	rs146800892 (PRKG1)	-0.0003	0.0016	0.864	0.979
GDCA QUANTITATIVE	appendicitis	ieu-b-4967	rs4149056 (SLCO1B1)	-0.0201	0.1195	0.866	0.979
GCA QUANTITATIVE IMPUTED	follistatin levels	ebi-a-GCST90012080	rs146800892 (PRKG1)	-0.0106	0.0628	0.866	0.979
GLCA QUANTITATIVE IMPUTED	parkinson's disease	ieu-b-7	rs73079476 (SLCO1B1)	-0.0165	0.098	0.867	0.979
GCA QUANTITATIVE IMPUTED	estradiol levels	ebi-a-GCST90020092	rs146800892 (PRKG1)	0.0098	0.0584	0.867	0.979
GDCA QUANTITATIVE	medication for cholesterol blood pressure or diabetes: insulin	ukb-a-491	rs4149056 (SLCO1B1)	-0.0004	0.0023	0.868	0.979
GCA QUANTITATIVE IMPUTED	fvc	ieu-b-105	rs146800892 (PRKG1)	-0.0014	0.0085	0.868	0.979
GDCA QUANTITATIVE	otu99_4 alistipes abundance	ebi-a-GCST90011457	rs4149056 (SLCO1B1)	0.0167	0.1011	0.869	0.979
GCA QUANTITATIVE IMPUTED	diagnoses - main icd10: m20 acquired deformities of fingers and toes	ukb-a-564	rs146800892 (PRKG1)	-0.0002	0.0015	0.87	0.979
GCA QUANTITATIVE IMPUTED	tumor necrosis factor receptor 1 levels	ebi-a-GCST90012015	rs146800892 (PRKG1)	0.0099	0.0614	0.871	0.979
GDCA QUANTITATIVE	otu97_34 ruminococcus prevalence	ebi-a-GCST90011595	rs4149056 (SLCO1B1)	0.0327	0.2023	0.872	0.979
GCA QUANTITATIVE IMPUTED	eye problems/disorders: cataract	ukb-a-426	rs146800892 (PRKG1)	-0.001	0.0061	0.872	0.979
GCA QUANTITATIVE IMPUTED	resistin levels	ebi-a-GCST90012034	rs146800892 (PRKG1)	-0.0099	0.0621	0.873	0.979
GDCA QUANTITATIVE	kidney injury molecule 1 levels	ebi-a-GCST90012041	rs4149056 (SLCO1B1)	0.0088	0.0551	0.873	0.979
GDCA QUANTITATIVE	testasv_16 bacteroides prevalence	ebi-a-GCST90011689	rs4149056 (SLCO1B1)	0.0384	0.2417	0.874	0.979
GLCA QUANTITATIVE IMPUTED	bk polyomavirus vp1 antibody levels	ebi-a-GCST90006885	rs73079476 (SLCO1B1)	-0.0144	0.0907	0.874	0.979
GCA QUANTITATIVE IMPUTED	treatment/medication code: bendroflumethiazide	ukb-a-193	rs146800892 (PRKG1)	0.0004	0.0028	0.875	0.979
GCA QUANTITATIVE IMPUTED	diagnoses - main icd10: k57 diverticular disease of intestine	ukb-a-555	rs146800892 (PRKG1)	0.0003	0.0017	0.876	0.979
GDCA QUANTITATIVE	non-cancer illness code self-reported: pernicious anaemia	ukb-a-90	rs4149056 (SLCO1B1)	0.0001	0.0007	0.876	0.979
GDCA QUANTITATIVE	age-related hearing impairment mtag	ebi-a-GCST90012115	rs4149056 (SLCO1B1)	0.0019	0.0125	0.877	0.979
GLCA QUANTITATIVE IMPUTED	proinsulin levels	ebi-a-GCST001212	rs73079476 (SLCO1B1)	-0.0063	0.041	0.877	0.979
GLCA QUANTITATIVE IMPUTED	idiopathic pulmonary fibrosis	ebi-a-GCST90018120	rs73079476 (SLCO1B1)	-0.0001	0.0007	0.879	0.979
GDCA QUANTITATIVE	osteoarthritis of the hip or knee	ebi-a-GCST007092	rs4149056 (SLCO1B1)	0.0064	0.0423	0.88	0.979
GCA QUANTITATIVE IMPUTED	lacunar stroke	ebi-a-GCST90014122	rs146800892 (PRKG1)	-0.0184	0.1221	0.88	0.979
GCA QUANTITATIVE IMPUTED	blood clot dvt bronchitis emphysema asthma rhinitis eczema allergy diagnosed by doctor: blood clot in the leg dvt	ukb-a-443	rs146800892 (PRKG1)	0.0003	0.0017	0.88	0.979
GDCA QUANTITATIVE	epstein-barr virus ebna-1 antibody levels	ebi-a-GCST90006899	rs4149056 (SLCO1B1)	-0.0134	0.0895	0.881	0.979
GDCA QUANTITATIVE	juvenile myoclonic epilepsy	ieu-b-17	rs4149056 (SLCO1B1)	-0.0015	0.01	0.881	0.979
GCA QUANTITATIVE IMPUTED	treatment/medication code: prednisolone	ukb-a-141	rs146800892 (PRKG1)	-0.0001	0.0009	0.881	0.979
GCA QUANTITATIVE IMPUTED	non-cancer illness code self-reported: kidney stone/ureter stone/bladder stone	ukb-a-72	rs146800892 (PRKG1)	0.0002	0.0011	0.882	0.979
GLCA QUANTITATIVE IMPUTED	bone mineral density paediatric, total body less head	ebi-a-GCST004772	rs73079476 (SLCO1B1)	-0.0118	0.0802	0.883	0.979
GLCA QUANTITATIVE IMPUTED	pr interval	ebi-a-GCST008042	rs73079476 (SLCO1B1)	-0.2085	1.4266	0.884	0.979
GCA QUANTITATIVE IMPUTED	urokinase plasminogen activator surface receptor levels	ebi-a-GCST90012051	rs146800892 (PRKG1)	-0.009	0.0619	0.884	0.979
GCA QUANTITATIVE IMPUTED	lung function fvc	ebi-a-GCST007429	rs146800892 (PRKG1)	-0.0017	0.0115	0.884	0.979
GDCA QUANTITATIVE	treatment/medication code: metformin	ukb-a-159	rs4149056 (SLCO1B1)	-0.0003	0.0021	0.885	0.979
GCA QUANTITATIVE IMPUTED	proteinase-activated receptor 1 levels	ebi-a-GCST90012010	rs146800892 (PRKG1)	-0.0091	0.0628	0.885	0.979
GDCA QUANTITATIVE	diagnoses - main icd10: m17 gonarthrosis [arthrosis of knee]	ukb-a-563	rs4149056 (SLCO1B1)	-0.0003	0.0019	0.885	0.979
GLCA QUANTITATIVE IMPUTED	diagnoses - main icd10: d25 leiomyoma of uterus	ukb-a-522	rs73079476 (SLCO1B1)	0.0002	0.0016	0.886	0.979
GLCA QUANTITATIVE IMPUTED	epstein-barr virus ebna-1 antibody levels	ebi-a-GCST90006899	rs73079476 (SLCO1B1)	-0.0137	0.0952	0.886	0.979
GCA QUANTITATIVE IMPUTED	diagnoses - main icd10: r35 polyuria	ukb-a-586	rs146800892 (PRKG1)	-0.0001	0.0008	0.886	0.979
GDCA QUANTITATIVE	non-cancer illness code self-reported: cholelithiasis/gall stones	ukb-a-71	rs4149056 (SLCO1B1)	-0.0002	0.0017	0.887	0.979
GCA QUANTITATIVE IMPUTED	basal metabolic rate	ukb-a-268	rs146800892 (PRKG1)	0.0011	0.0079	0.887	0.979
GCA QUANTITATIVE IMPUTED	treatment/medication code: quinine	ukb-a-138	rs146800892 (PRKG1)	0.0001	0.001	0.888	0.979
GLCA QUANTITATIVE IMPUTED	juvenile myoclonic epilepsy	ieu-b-17	rs73079476 (SLCO1B1)	-0.0015	0.0106	0.888	0.979
GLCA QUANTITATIVE IMPUTED	allergic disease asthma, hay fever or eczema	ebi-a-GCST005038	rs73079476 (SLCO1B1)	-0.0046	0.0334	0.889	0.979
GCA QUANTITATIVE IMPUTED	treatment/medication code: symbicort 100/6 turbohaler	ukb-a-182	rs146800892 (PRKG1)	0.0001	0.0009	0.89	0.979
GCA QUANTITATIVE IMPUTED	interleukin-18 levels	ebi-a-GCST90012024	rs146800892 (PRKG1)	-0.0087	0.0631	0.891	0.979
GDCA QUANTITATIVE	otu99_35 ruminococcus prevalence	ebi-a-GCST90011656	rs4149056 (SLCO1B1)	0.0275	0.202	0.892	0.979
GLCA QUANTITATIVE IMPUTED	basophil percentage of white cells	ebi-a-GCST004631	rs73079476 (SLCO1B1)	-0.0028	0.0204	0.892	0.979
GCA QUANTITATIVE IMPUTED	medication for cholesterol blood pressure or diabetes: blood pressure medication	ukb-a-490	rs146800892 (PRKG1)	-0.001	0.0076	0.892	0.979
GLCA QUANTITATIVE IMPUTED	anti-chlamydia trachomatis igg seropositivity	ebi-a-GCST90006886	rs73079476 (SLCO1B1)	-0.0048	0.0352	0.893	0.979
GCA QUANTITATIVE IMPUTED	caspase 8 levels	ebi-a-GCST90012072	rs146800892 (PRKG1)	0.0092	0.0683	0.893	0.979
GLCA QUANTITATIVE IMPUTED	diagnoses - main icd10: h26 other cataract	ukb-a-530	rs73079476 (SLCO1B1)	0.0003	0.0019	0.893	0.979
GDCA QUANTITATIVE	mouth/teeth dental problems: dentures	ukb-a-433	rs4149056 (SLCO1B1)	-0.0007	0.0051	0.894	0.979
GDCA QUANTITATIVE	heat shock 27 kda protein levels	ebi-a-GCST90012028	rs4149056 (SLCO1B1)	0.0076	0.057	0.894	0.979
GDCA QUANTITATIVE	diagnoses - main icd10: h26 other cataract	ukb-a-530	rs4149056 (SLCO1B1)	0.0002	0.0018	0.894	0.979
GDCA QUANTITATIVE	chest pain or discomfort	ukb-a-295	rs4149056 (SLCO1B1)	0.0007	0.0049	0.895	0.979
GLCA QUANTITATIVE IMPUTED	gut microbiota abundance genus eubacterium coprostanoligenes group id.11375	ebi-a-GCST90016997	rs73079476 (SLCO1B1)	0.0081	0.0618	0.896	0.979
GDCA QUANTITATIVE	fasting glucose	ebi-a-GCST90002232	rs4149056 (SLCO1B1)	0.0012	0.0092	0.896	0.979
GLCA QUANTITATIVE IMPUTED	treatment/medication code: codeine	ukb-a-155	rs73079476 (SLCO1B1)	0.0001	0.001	0.896	0.979
GDCA QUANTITATIVE	interleukin-27 levels	ebi-a-GCST90012017	rs4149056 (SLCO1B1)	-0.0072	0.0554	0.897	0.979
GDCA QUANTITATIVE	o_burkholderiales abundance	ebi-a-GCST90011349	rs4149056 (SLCO1B1)	0.0104	0.0818	0.898	0.979
GLCA QUANTITATIVE IMPUTED	gout	ebi-a-GCST001790	rs73079476 (SLCO1B1)	0.0237	0.1859	0.899	0.979
GLCA QUANTITATIVE IMPUTED	treatment/medication code: atenolol	ukb-a-131	rs73079476 (SLCO1B1)	0.0004	0.0028	0.899	0.979
GCA QUANTITATIVE IMPUTED	diagnoses - main icd10: n32 other disorders of bladder	ukb-a-575	rs146800892 (PRKG1)	0.0001	0.0011	0.899	0.979
GCA QUANTITATIVE IMPUTED	human herpes<u+00a0>virus<u+00a0>7 u14<u+00a0>antibody<u+00a0>levels	ebi-a-GCST90006909	rs146800892 (PRKG1)	-0.0097	0.0764	0.899	0.979
GDCA QUANTITATIVE	otu97_51 barnesiella prevalence	ebi-a-GCST90011603	rs4149056 (SLCO1B1)	0.0224	0.1784	0.9	0.979
GCA QUANTITATIVE IMPUTED	galanin peptide levels	ebi-a-GCST90012062	rs146800892 (PRKG1)	-0.0142	0.1143	0.901	0.979
GDCA QUANTITATIVE	cough on most days	ukb-a-258	rs4149056 (SLCO1B1)	0.0012	0.0094	0.902	0.979
GCA QUANTITATIVE IMPUTED	non-cancer illness code self-reported: deep venous thrombosis dvt	ukb-a-65	rs146800892 (PRKG1)	0.0002	0.0017	0.902	0.979
GCA QUANTITATIVE IMPUTED	diagnoses - main icd10: r11 nausea and vomiting	ukb-a-583	rs146800892 (PRKG1)	-0.0001	0.0008	0.902	0.979
GLCA QUANTITATIVE IMPUTED	otu97_51 barnesiella prevalence	ebi-a-GCST90011603	rs73079476 (SLCO1B1)	0.0232	0.1897	0.903	0.979
GLCA QUANTITATIVE IMPUTED	lung function fev1/fvc	ebi-a-GCST007431	rs73079476 (SLCO1B1)	0.0017	0.0139	0.904	0.979
GCA QUANTITATIVE IMPUTED	interleukin-6 receptor subunit alpha levels	ebi-a-GCST90012025	rs146800892 (PRKG1)	0.0074	0.0623	0.905	0.979
GCA QUANTITATIVE IMPUTED	hippocampus volume	ieu-a-1045	rs146800892 (PRKG1)	2.9278	24.6348	0.905	0.979
GLCA QUANTITATIVE IMPUTED	diagnoses - main icd10: m16 coxarthrosis [arthrosis of hip]	ukb-a-562	rs73079476 (SLCO1B1)	0.0002	0.0017	0.906	0.979
GDCA QUANTITATIVE	anti-chlamydia trachomatis igg seropositivity	ebi-a-GCST90006886	rs4149056 (SLCO1B1)	-0.0039	0.0331	0.907	0.979
GLCA QUANTITATIVE IMPUTED	ulcerative colitis vs rheumatoid arthritis ordinary least squares ols	ebi-a-GCST90016625	rs73079476 (SLCO1B1)	-0.0041	0.0355	0.907	0.979
GLCA QUANTITATIVE IMPUTED	prospective memory result	ukb-a-197	rs73079476 (SLCO1B1)	0.0015	0.0128	0.907	0.979
GCA QUANTITATIVE IMPUTED	treatment/medication code: salbutamol	ukb-a-151	rs146800892 (PRKG1)	-0.0001	0.0013	0.908	0.979
GDCA QUANTITATIVE	allergic disease asthma, hay fever or eczema	ebi-a-GCST005038	rs4149056 (SLCO1B1)	-0.0036	0.0315	0.909	0.979
GCA QUANTITATIVE IMPUTED	basophil percentage of white cells	ebi-a-GCST004631	rs146800892 (PRKG1)	-0.0019	0.0168	0.909	0.979
GDCA QUANTITATIVE	gut microbiota abundance genus romboutsia id.11347	ebi-a-GCST90017047	rs4149056 (SLCO1B1)	0.0073	0.065	0.91	0.979
GDCA QUANTITATIVE	gut microbiota abundance phylum actinobacteria id.400	ebi-a-GCST90017110	rs4149056 (SLCO1B1)	0.0065	0.058	0.911	0.979
GCA QUANTITATIVE IMPUTED	neck circumference bmi adjusted	ebi-a-GCST90017138	rs146800892 (PRKG1)	0.0174	0.1556	0.911	0.979
GLCA QUANTITATIVE IMPUTED	myocardial fractal dimension slice 1	ebi-a-GCST90000287	rs73079476 (SLCO1B1)	-0.0004	0.0036	0.912	0.979
GDCA QUANTITATIVE	treatment/medication code: thyroxine product	ukb-a-158	rs4149056 (SLCO1B1)	-0.0002	0.0015	0.912	0.979
GCA QUANTITATIVE IMPUTED	heart rate increase in response to exercise	ebi-a-GCST005845	rs146800892 (PRKG1)	0.0031	0.0283	0.914	0.979
GCA QUANTITATIVE IMPUTED	oestradiol	ieu-b-4872	rs146800892 (PRKG1)	-0.0031	0.0291	0.914	0.979
GDCA QUANTITATIVE	interleukin-18 levels	ebi-a-GCST90012024	rs4149056 (SLCO1B1)	-0.006	0.0558	0.915	0.979
GCA QUANTITATIVE IMPUTED	mouth/teeth dental problems: mouth ulcers	ukb-a-427	rs146800892 (PRKG1)	-0.0004	0.0036	0.915	0.979
GLCA QUANTITATIVE IMPUTED	oral cavity and pharyngeal cancer	ieu-b-89	rs73079476 (SLCO1B1)	-0.0254	0.2409	0.916	0.98
GDCA QUANTITATIVE	former alcohol drinker	ukb-a-352	rs4149056 (SLCO1B1)	-0.0027	0.026	0.918	0.981
GCA QUANTITATIVE IMPUTED	lung function fev1/fvc	ebi-a-GCST007431	rs146800892 (PRKG1)	-0.0012	0.0116	0.921	0.982
GCA QUANTITATIVE IMPUTED	fibroblast growth factor 23 levels	ebi-a-GCST90012022	rs146800892 (PRKG1)	-0.0062	0.0626	0.921	0.982
GLCA QUANTITATIVE IMPUTED	treatment/medication code: thyroxine product	ukb-a-158	rs73079476 (SLCO1B1)	-0.0002	0.0015	0.922	0.982
GCA QUANTITATIVE IMPUTED	non-cancer illness code self-reported: osteoarthritis	ukb-a-106	rs146800892 (PRKG1)	-0.0003	0.0033	0.922	0.982
GLCA QUANTITATIVE IMPUTED	non-cancer illness code self-reported: cholelithiasis/gall stones	ukb-a-71	rs73079476 (SLCO1B1)	-0.0002	0.0018	0.923	0.982
GDCA QUANTITATIVE	gut microbiota abundance class actinobacteria id.419	ebi-a-GCST90016908	rs4149056 (SLCO1B1)	0.0058	0.061	0.924	0.982
GLCA QUANTITATIVE IMPUTED	mouth/teeth dental problems: bleeding gums	ukb-a-430	rs73079476 (SLCO1B1)	-0.0005	0.0048	0.924	0.982
GDCA QUANTITATIVE	sodium in urine	ukb-a-335	rs4149056 (SLCO1B1)	-0.0012	0.0132	0.925	0.982
GCA QUANTITATIVE IMPUTED	optic disc area	ebi-a-GCST004076	rs146800892 (PRKG1)	0.0029	0.0316	0.926	0.982
GDCA QUANTITATIVE	human herpes<u+00a0>virus<u+00a0>6 ie1b<u+00a0>antibody<u+00a0>levels	ebi-a-GCST90006906	rs4149056 (SLCO1B1)	-0.0087	0.094	0.927	0.982
GLCA QUANTITATIVE IMPUTED	non-cancer illness code self-reported: diverticular disease/diverticulitis	ukb-a-102	rs73079476 (SLCO1B1)	-0.0001	0.0015	0.927	0.982
GCA QUANTITATIVE IMPUTED	biological sex age adjusted	ebi-a-GCST90013474	rs146800892 (PRKG1)	-0.0005	0.0051	0.927	0.982
GCA QUANTITATIVE IMPUTED	immature fraction of reticulocytes	ebi-a-GCST004628	rs146800892 (PRKG1)	-0.0016	0.0171	0.928	0.982
GLCA QUANTITATIVE IMPUTED	diagnoses - main icd10: s52 fracture of forearm	ukb-a-590	rs73079476 (SLCO1B1)	-0.0001	0.0014	0.929	0.982
GCA QUANTITATIVE IMPUTED	diagnoses - main icd10: n40 hyperplasia of prostate	ukb-a-576	rs146800892 (PRKG1)	-0.0001	0.0011	0.932	0.985
GLCA QUANTITATIVE IMPUTED	cardioembolic stroke	ieu-a-1109	rs73079476 (SLCO1B1)	0.0156	0.1851	0.933	0.985
GDCA QUANTITATIVE	human herpes<u+00a0>virus<u+00a0>7 u14<u+00a0>antibody<u+00a0>levels	ebi-a-GCST90006909	rs4149056 (SLCO1B1)	-0.0071	0.0849	0.934	0.985
GCA QUANTITATIVE IMPUTED	fev1	ebi-a-GCST007432	rs146800892 (PRKG1)	-0.0009	0.0114	0.934	0.985
GCA QUANTITATIVE IMPUTED	non-cancer illness code self-reported: angina	ukb-a-62	rs146800892 (PRKG1)	0.0002	0.0021	0.935	0.985
GCA QUANTITATIVE IMPUTED	diagnoses - main icd10: i20 angina pectoris	ukb-a-532	rs146800892 (PRKG1)	0.0001	0.0014	0.941	0.987
GCA QUANTITATIVE IMPUTED	diagnoses - main icd10: k40 inguinal hernia	ukb-a-549	rs146800892 (PRKG1)	0.0001	0.0019	0.942	0.987
GCA QUANTITATIVE IMPUTED	early age-related macular degeneration	ebi-a-GCST010723	rs146800892 (PRKG1)	-0.0054	0.075	0.942	0.987
GLCA QUANTITATIVE IMPUTED	ovarian cancer-related tumor marker ca 125 levels	ebi-a-GCST90012078	rs73079476 (SLCO1B1)	0.0059	0.0833	0.943	0.987
GDCA QUANTITATIVE	mouth/teeth dental problems: bleeding gums	ukb-a-430	rs4149056 (SLCO1B1)	-0.0003	0.0046	0.943	0.987
GLCA QUANTITATIVE IMPUTED	testasv_31 ruminococcus prevalence	ebi-a-GCST90011706	rs73079476 (SLCO1B1)	0.0219	0.3111	0.944	0.987
GDCA QUANTITATIVE	non-cancer illness code self-reported: diverticular disease/diverticulitis	ukb-a-102	rs4149056 (SLCO1B1)	-0.0001	0.0014	0.944	0.987
GCA QUANTITATIVE IMPUTED	osteoprotegerin levels	ebi-a-GCST90012002	rs146800892 (PRKG1)	-0.0043	0.0614	0.944	0.987
GCA QUANTITATIVE IMPUTED	fatty acid-binding protein, adipocyte levels	ebi-a-GCST90012075	rs146800892 (PRKG1)	-0.0042	0.0612	0.945	0.987
GCA QUANTITATIVE IMPUTED	treatment/medication code: ezetimibe	ukb-a-191	rs146800892 (PRKG1)	0.0001	0.0009	0.946	0.987
GDCA QUANTITATIVE	prospective memory result	ukb-a-197	rs4149056 (SLCO1B1)	-0.0008	0.0121	0.947	0.987
GDCA QUANTITATIVE	ovarian cancer-related tumor marker ca 125 levels	ebi-a-GCST90012078	rs4149056 (SLCO1B1)	0.0052	0.0782	0.947	0.987
GLCA QUANTITATIVE IMPUTED	osteoarthritis of the hip or knee	ebi-a-GCST007092	rs73079476 (SLCO1B1)	0.003	0.0448	0.947	0.987
GLCA QUANTITATIVE IMPUTED	anti-varicella zoster virus igg seropositivity	ebi-a-GCST90006928	rs73079476 (SLCO1B1)	-0.0021	0.0323	0.948	0.987
GDCA QUANTITATIVE	anti-varicella zoster virus igg seropositivity	ebi-a-GCST90006928	rs4149056 (SLCO1B1)	-0.002	0.0303	0.948	0.987
GLCA QUANTITATIVE IMPUTED	diagnoses - main icd10: m17 gonarthrosis [arthrosis of knee]	ukb-a-563	rs73079476 (SLCO1B1)	0.0001	0.002	0.948	0.987
GCA QUANTITATIVE IMPUTED	number of treatments/medications taken	ukb-a-24	rs146800892 (PRKG1)	0.0006	0.0095	0.949	0.987
GCA QUANTITATIVE IMPUTED	apolipoprotein b	ieu-b-108	rs146800892 (PRKG1)	0.0006	0.01	0.949	0.987
GCA QUANTITATIVE IMPUTED	prospective memory result	ukb-a-197	rs146800892 (PRKG1)	0.0007	0.0106	0.949	0.987
GDCA QUANTITATIVE	cx3cl1 levels	ebi-a-GCST90012074	rs4149056 (SLCO1B1)	0.0036	0.059	0.952	0.988
GLCA QUANTITATIVE IMPUTED	former alcohol drinker	ukb-a-352	rs73079476 (SLCO1B1)	-0.0017	0.0276	0.952	0.988
GDCA QUANTITATIVE	matrix metalloproteinase-12 levels	ebi-a-GCST90012070	rs4149056 (SLCO1B1)	0.0032	0.0551	0.954	0.988
GCA QUANTITATIVE IMPUTED	tissue factor levels	ebi-a-GCST90012014	rs146800892 (PRKG1)	0.0036	0.0622	0.954	0.988
GDCA QUANTITATIVE	testasv_31 ruminococcus prevalence	ebi-a-GCST90011706	rs4149056 (SLCO1B1)	0.0168	0.2934	0.954	0.988
GLCA QUANTITATIVE IMPUTED	diabetes diagnosed by doctor	ukb-a-306	rs73079476 (SLCO1B1)	-0.0002	0.0031	0.955	0.988
GLCA QUANTITATIVE IMPUTED	otu97_34 ruminococcus prevalence	ebi-a-GCST90011595	rs73079476 (SLCO1B1)	0.0121	0.2148	0.955	0.988
GCA QUANTITATIVE IMPUTED	diagnoses - main icd10: m16 coxarthrosis [arthrosis of hip]	ukb-a-562	rs146800892 (PRKG1)	-0.0001	0.0014	0.957	0.989
GCA QUANTITATIVE IMPUTED	hip circumference	ukb-a-388	rs146800892 (PRKG1)	0.0006	0.0118	0.957	0.989
GLCA QUANTITATIVE IMPUTED	testasv_16 bacteroides prevalence	ebi-a-GCST90011689	rs73079476 (SLCO1B1)	-0.0135	0.2573	0.958	0.989
GCA QUANTITATIVE IMPUTED	myeloperoxidase levels	ebi-a-GCST90012031	rs146800892 (PRKG1)	-0.0032	0.0625	0.959	0.989
GCA QUANTITATIVE IMPUTED	daytime dozing / sleeping narcolepsy	ukb-a-15	rs146800892 (PRKG1)	-0.0003	0.0059	0.961	0.99
GLCA QUANTITATIVE IMPUTED	heat shock 27 kda protein levels	ebi-a-GCST90012028	rs73079476 (SLCO1B1)	-0.003	0.0609	0.961	0.99
GDCA QUANTITATIVE	diabetes diagnosed by doctor	ukb-a-306	rs4149056 (SLCO1B1)	0.0001	0.0029	0.961	0.99
GLCA QUANTITATIVE IMPUTED	ultradistal forearm bone mineral density	ebi-a-GCST90013422	rs73079476 (SLCO1B1)	0.0027	0.0583	0.963	0.991
GCA QUANTITATIVE IMPUTED	anti-toxoplasma gondii igg levels	ieu-b-4910	rs146800892 (PRKG1)	-0.0045	0.1053	0.966	0.992
GDCA QUANTITATIVE	testasv_4 alistipes abundance	ebi-a-GCST90011518	rs4149056 (SLCO1B1)	0.0043	0.1017	0.966	0.992
GLCA QUANTITATIVE IMPUTED	otu99_55 barnesiella abundance	ebi-a-GCST90011464	rs73079476 (SLCO1B1)	-0.0064	0.153	0.967	0.992
GDCA QUANTITATIVE	asthma	ebi-a-GCST90014325	rs4149056 (SLCO1B1)	-0.0015	0.0364	0.967	0.992
GLCA QUANTITATIVE IMPUTED	asthma	ebi-a-GCST90014325	rs73079476 (SLCO1B1)	-0.0016	0.0386	0.968	0.992
GLCA QUANTITATIVE IMPUTED	non-cancer illness code self-reported: emphysema/chronic bronchitis	ukb-a-68	rs73079476 (SLCO1B1)	-0.0001	0.0017	0.969	0.993
GCA QUANTITATIVE IMPUTED	appendicular lean mass	ebi-a-GCST90000025	rs146800892 (PRKG1)	-0.0003	0.0091	0.972	0.996
GLCA QUANTITATIVE IMPUTED	age-related hearing impairment mtag	ebi-a-GCST90012115	rs73079476 (SLCO1B1)	0.0004	0.0133	0.974	0.997
GCA QUANTITATIVE IMPUTED	urinary albumin excretion	ebi-a-GCST006586	rs146800892 (PRKG1)	-0.0003	0.0082	0.974	0.997
GLCA QUANTITATIVE IMPUTED	otu99_35 ruminococcus prevalence	ebi-a-GCST90011656	rs73079476 (SLCO1B1)	0.0066	0.2144	0.975	0.997
GCA QUANTITATIVE IMPUTED	body mass index	ebi-a-GCST006802	rs146800892 (PRKG1)	0.0038	0.1256	0.976	0.997
GCA QUANTITATIVE IMPUTED	malignant non-melanoma skin cancer	ieu-b-4959	rs146800892 (PRKG1)	-0.0001	0.0026	0.98	0.998
GLCA QUANTITATIVE IMPUTED	chest pain or discomfort	ukb-a-295	rs73079476 (SLCO1B1)	0.0001	0.0052	0.98	0.998
GCA QUANTITATIVE IMPUTED	non-cancer illness code self-reported: cholelithiasis/gall stones	ukb-a-71	rs146800892 (PRKG1)	0	0.0015	0.98	0.998
GCA QUANTITATIVE IMPUTED	optic cup area	ebi-a-GCST004137	rs146800892 (PRKG1)	-0.0004	0.0173	0.981	0.998
GDCA QUANTITATIVE	hdl cholesterol	ieu-b-109	rs4149056 (SLCO1B1)	0.0003	0.0106	0.981	0.998
GDCA QUANTITATIVE	heart rate	ieu-a-1056	rs4149056 (SLCO1B1)	-0.0068	0.2824	0.981	0.998
GDCA QUANTITATIVE	proinsulin levels	ebi-a-GCST001212	rs4149056 (SLCO1B1)	0.0008	0.0391	0.984	0.999
GCA QUANTITATIVE IMPUTED	diagnoses - main icd10: h25 senile cataract	ukb-a-529	rs146800892 (PRKG1)	0	0.0011	0.985	0.999
GLCA QUANTITATIVE IMPUTED	hdl cholesterol	ieu-b-109	rs73079476 (SLCO1B1)	-0.0002	0.0112	0.985	0.999
GDCA QUANTITATIVE	treatment/medication code: atenolol	ukb-a-131	rs4149056 (SLCO1B1)	0	0.0026	0.986	0.999
GCA QUANTITATIVE IMPUTED	epstein-barr virus vca p18 antibody levels	ebi-a-GCST90006900	rs146800892 (PRKG1)	-0.0013	0.0777	0.987	0.999
GLCA QUANTITATIVE IMPUTED	estimated glomerular filtration rate	ieu-b-4832	rs73079476 (SLCO1B1)	0.0059	0.3955	0.988	0.999
GDCA QUANTITATIVE	c_betaproteobacteria abundance	ebi-a-GCST90011304	rs4149056 (SLCO1B1)	-0.0012	0.0818	0.989	0.999
GLCA QUANTITATIVE IMPUTED	cx3cl1 levels	ebi-a-GCST90012074	rs73079476 (SLCO1B1)	0.0008	0.0625	0.989	0.999
GCA QUANTITATIVE IMPUTED	bk polyomavirus vp1 antibody levels	ebi-a-GCST90006885	rs146800892 (PRKG1)	-0.001	0.0771	0.99	0.999
GCA QUANTITATIVE IMPUTED	pancreas volume	ebi-a-GCST90016669	rs146800892 (PRKG1)	-0.0005	0.0374	0.99	0.999
GDCA QUANTITATIVE	circulating leptin levels	ebi-a-GCST90007316	rs4149056 (SLCO1B1)	-0.0014	0.1108	0.99	0.999
GLCA QUANTITATIVE IMPUTED	non-cancer illness code self-reported: high cholesterol	ukb-a-108	rs73079476 (SLCO1B1)	0.0001	0.0047	0.991	0.999
GCA QUANTITATIVE IMPUTED	myocardial fractal dimension slice 8	ebi-a-GCST90000294	rs146800892 (PRKG1)	0	0.0023	0.991	0.999
GDCA QUANTITATIVE	amyotrophic lateral sclerosis	ebi-a-GCST005647	rs4149056 (SLCO1B1)	-0.0008	0.0746	0.991	0.999
GDCA QUANTITATIVE	parkinson's disease	ieu-b-7	rs4149056 (SLCO1B1)	-0.0008	0.0922	0.993	0.999
GDCA QUANTITATIVE	chitinase-3-like protein 1 levels	ebi-a-GCST90012039	rs4149056 (SLCO1B1)	-0.0004	0.0487	0.993	0.999
GCA QUANTITATIVE IMPUTED	lrti	ieu-b-4973	rs146800892 (PRKG1)	-0.0004	0.0603	0.994	0.999
GLCA QUANTITATIVE IMPUTED	diagnoses - main icd10: k51 ulcerative colitis	ukb-a-553	rs73079476 (SLCO1B1)	0	0.001	0.995	0.999
GLCA QUANTITATIVE IMPUTED	mouth/teeth dental problems: dentures	ukb-a-433	rs73079476 (SLCO1B1)	0	0.0054	0.995	0.999
GCA QUANTITATIVE IMPUTED	mouth/teeth dental problems: bleeding gums	ukb-a-430	rs146800892 (PRKG1)	0	0.004	0.996	0.999
GLCA QUANTITATIVE IMPUTED	otu99_4 alistipes abundance	ebi-a-GCST90011457	rs73079476 (SLCO1B1)	0.0005	0.1073	0.996	0.999
GDCA QUANTITATIVE	non-cancer illness code self-reported: high cholesterol	ukb-a-108	rs4149056 (SLCO1B1)	0	0.0044	0.997	0.999
GLCA QUANTITATIVE IMPUTED	appendicitis	ieu-b-4967	rs73079476 (SLCO1B1)	0.0004	0.1269	0.998	0.999
GDCA QUANTITATIVE	oral cavity and pharyngeal cancer	ieu-b-89	rs4149056 (SLCO1B1)	0	0.2473	1	1
GLCA QUANTITATIVE IMPUTED	hip osteoarthritis	ieu-a-1169	rs73079476 (SLCO1B1)	0	0.1612	1	1

### Sheet: S7
Supplementary Table 7. Results of two-sample Mendelian Randomisation testing the effect of complex traits and diseases on bile acids. Exposure - complex trait/disease tested as exposure; Exposure IEU GWAS ID - GWAS ID identifier assigned by IEU Open GWAS database to exposure trait; Outcome - bile acid trait tested as outcome; MR method, method used to calculate the MR effect: Wald ratio for single instrument SNPs, inverse-variance-weighted test for multiple instruments; No. of SNPs - number of SNPs used as instrumental variables; Beta - MR effect estimate; SE - standard error of the MR effect estimate; P - nominal, two-sided p-value of the MR effect estimate; FDR P - FDR-corrected P. Significance threshold was Bonferroni-corrected for the number of tests performed: 0.05/(14*548) = < 6.52x10-6.
Exposure	Exposure IEU GWAS ID	Outcome	MR method	No. of SNPs	Beta	SE	P	FDR P
coronary artery disease	ebi-a-GCST003116	GCA QUANTITATIVE	inverse variance weighted	39	-0.1395	0.035	6.65e-05	0.271
doctor diagnosed hayfever or allergic rhinitis	ukb-a-254	GDCA QUANTITATIVE IMPUTED	inverse variance weighted	18	-1.6193	0.3968	4.49e-05	0.271
estradiol levels	ebi-a-GCST90020092	GCA QUANTITATIVE IMPUTED	inverse variance weighted	2	-0.7538	0.1805	2.96e-05	0.271
estradiol levels	ebi-a-GCST90020092	GCA QUANTITATIVE	inverse variance weighted	2	-0.7039	0.1794	8.71e-05	0.271
dna methylation phenoage acceleration	ebi-a-GCST90014292	DCA QUANTITATIVE IMPUTED	inverse variance weighted	11	-0.0859	0.0218	7.98e-05	0.271
eosinophil percentage of granulocytes	ebi-a-GCST004617	UDCA QUANTITATIVE IMPUTED	inverse variance weighted	142	0.2041	0.0522	9.3e-05	0.271
dna methylation phenoage acceleration	ebi-a-GCST90014292	DCA QUANTITATIVE	inverse variance weighted	11	-0.0828	0.0216	0.000123	0.306
coronary artery disease	ebi-a-GCST003116	GCA QUANTITATIVE IMPUTED	inverse variance weighted	39	-0.1295	0.0351	0.000225	0.392
estradiol levels	ebi-a-GCST90020092	GCDCA QUANTITATIVE IMPUTED	inverse variance weighted	2	-0.5712	0.1543	0.000213	0.392
estradiol levels	ebi-a-GCST90020092	GCDCA QUANTITATIVE	inverse variance weighted	2	-0.5712	0.1543	0.000213	0.392
eosinophil percentage of granulocytes	ebi-a-GCST004617	UDCA QUANTITATIVE	inverse variance weighted	142	0.1868	0.051	0.000247	0.392
doctor diagnosed hayfever or allergic rhinitis	ukb-a-254	DCA QUANTITATIVE	inverse variance weighted	18	-1.2697	0.3535	0.000329	0.479
erectile dysfunction	ebi-a-GCST006956	TLCA QUANTITATIVE	wald ratio	1	0.5423	0.152	0.000359	0.483
doctor diagnosed hayfever or allergic rhinitis	ukb-a-254	DCA QUANTITATIVE IMPUTED	inverse variance weighted	18	-1.2253	0.3579	0.000618	0.672
doctor diagnosed hayfever or allergic rhinitis	ukb-a-254	GDCA QUANTITATIVE	inverse variance weighted	18	-1.4196	0.4141	0.000609	0.672
doctor diagnosed hayfever or allergic rhinitis	ukb-a-254	TDCA QUANTITATIVE	inverse variance weighted	18	-1.6359	0.4806	0.000663	0.672
bioavailable testosterone levels	ebi-a-GCST90012104	TLCA QUANTITATIVE	inverse variance weighted	99	0.5006	0.1455	0.000583	0.672
e-selectin levels	ebi-a-GCST90012000	DCA QUANTITATIVE IMPUTED	inverse variance weighted	10	0.1936	0.0571	0.000693	0.672
sex hormone-binding globulin levels adjusted for bmi	ebi-a-GCST90012110	GUDCA QUANTITATIVE IMPUTED	inverse variance weighted	412	0.3808	0.113	0.00075	0.677
testasv_15 (bacteroides) prevalence	ebi-a-GCST90011688	GLCA QUANTITATIVE	wald ratio	1	0.453	0.1347	0.000774	0.677
c-reactive protein	ieu-b-35	TCA BINARY	inverse variance weighted	55	0.1687	0.0507	0.000886	0.71
sex hormone-binding globulin levels adjusted for bmi	ebi-a-GCST90012110	GCDCA QUANTITATIVE IMPUTED	inverse variance weighted	411	0.2326	0.0705	0.000976	0.71
sex hormone-binding globulin levels adjusted for bmi	ebi-a-GCST90012110	GCDCA QUANTITATIVE	inverse variance weighted	411	0.2326	0.0705	0.000976	0.71
testasv_15 (bacteroides) prevalence	ebi-a-GCST90011688	GLCA QUANTITATIVE IMPUTED	wald ratio	1	0.4415	0.1335	0.000945	0.71
urinary sodium-potassium ratio	ieu-b-72	TLCA QUANTITATIVE	inverse variance weighted	24	1.0546	0.3209	0.00102	0.71
bioavailable testosterone levels	ebi-a-GCST90012104	TDCA QUANTITATIVE	inverse variance weighted	99	0.5204	0.1594	0.00109	0.729
transferrin	ieu-a-1052	GDCA QUANTITATIVE	inverse variance weighted	8	0.1575	0.0483	0.00113	0.729
sex hormone-binding globulin levels adjusted for bmi	ebi-a-GCST90012110	UDCA QUANTITATIVE IMPUTED	inverse variance weighted	414	0.325	0.1002	0.00118	0.736
doctor diagnosed hayfever or allergic rhinitis	ukb-a-254	TDCA QUANTITATIVE IMPUTED	inverse variance weighted	18	-1.681	0.5242	0.00134	0.799
treatment/medication code: thyroxine product	ukb-a-158	GDCA QUANTITATIVE IMPUTED	inverse variance weighted	10	11.2957	3.6003	0.0017	0.799
basophil percentage of granulocytes	ebi-a-GCST004634	GCDCA QUANTITATIVE IMPUTED	inverse variance weighted	54	0.203	0.0643	0.00159	0.799
basophil percentage of granulocytes	ebi-a-GCST004634	GCDCA QUANTITATIVE	inverse variance weighted	54	0.203	0.0643	0.00159	0.799
basophil percentage of white cells	ebi-a-GCST004631	GUDCA QUANTITATIVE IMPUTED	inverse variance weighted	58	0.3132	0.0999	0.00172	0.799
bioavailable testosterone levels	ebi-a-GCST90012104	UDCA QUANTITATIVE IMPUTED	inverse variance weighted	100	-0.3953	0.1265	0.00178	0.799
cathepsin l1 levels	ebi-a-GCST90012073	UDCA QUANTITATIVE IMPUTED	inverse variance weighted	11	0.1876	0.0598	0.0017	0.799
e-selectin levels	ebi-a-GCST90012000	DCA QUANTITATIVE	inverse variance weighted	10	0.1843	0.0585	0.00162	0.799
heel bone mineral density	ebi-a-GCST006979	LCA QUANTITATIVE	inverse variance weighted	497	0.0731	0.0232	0.00166	0.799
neutrophil percentage of granulocytes	ebi-a-GCST004623	UDCA QUANTITATIVE IMPUTED	inverse variance weighted	136	-0.1691	0.0541	0.00177	0.799
sex hormone-binding globulin levels adjusted for bmi	ebi-a-GCST90012110	UDCA QUANTITATIVE	inverse variance weighted	414	0.3022	0.0956	0.00157	0.799
barrett's esophagus	ebi-a-GCST90000515	GCA QUANTITATIVE IMPUTED	inverse variance weighted	16	0.1392	0.0447	0.00184	0.805
medication for cholesterol blood pressure or diabetes: blood pressure medication	ukb-a-490	HDCA QUANTITATIVE IMPUTED	inverse variance weighted	48	0.8615	0.2812	0.00219	0.904
diagnoses - main icd10: m16 coxarthrosis [arthrosis of hip]	ukb-a-562	CA QUANTITATIVE IMPUTED	wald ratio	1	-35.9653	11.7974	0.0023	0.904
diagnoses - main icd10: m16 coxarthrosis [arthrosis of hip]	ukb-a-562	CA QUANTITATIVE	wald ratio	1	-36.222	11.7919	0.00213	0.904
treatment/medication code: thyroxine product	ukb-a-158	GDCA QUANTITATIVE	inverse variance weighted	10	10.6112	3.4719	0.00224	0.904
treatment/medication code: doxazosin	ukb-a-149	TUDCA BINARY	inverse variance weighted	4	-56.6132	18.7455	0.00253	0.904
basophil percentage of granulocytes	ebi-a-GCST004634	GUDCA QUANTITATIVE IMPUTED	inverse variance weighted	55	0.3158	0.1056	0.00279	0.904
basophil percentage of white cells	ebi-a-GCST004631	GCDCA QUANTITATIVE IMPUTED	inverse variance weighted	58	0.1888	0.0629	0.00269	0.904
basophil percentage of white cells	ebi-a-GCST004631	GCDCA QUANTITATIVE	inverse variance weighted	58	0.1888	0.0629	0.00269	0.904
dna methylation phenoage acceleration	ebi-a-GCST90014292	GDCA QUANTITATIVE	inverse variance weighted	11	-0.0845	0.0279	0.00246	0.904
e-selectin levels	ebi-a-GCST90012000	GDCA QUANTITATIVE	inverse variance weighted	10	0.1665	0.0557	0.00277	0.904
gut microbiota abundance (family streptococcaceae id.1850)	ebi-a-GCST90016952	TCDCA QUANTITATIVE	wald ratio	1	0.7489	0.2494	0.00267	0.904
gut microbiota abundance (genus streptococcus id.1853)	ebi-a-GCST90017070	TCDCA QUANTITATIVE	wald ratio	1	0.711	0.2367	0.00267	0.904
hip circumference	ukb-a-388	TCA BINARY	inverse variance weighted	281	-0.2299	0.0767	0.00271	0.904
monocyte chemoattractant protein-1 levels	ebi-a-GCST90012007	TCA BINARY	inverse variance weighted	6	0.4545	0.1498	0.00241	0.904
gut microbiota abundance (family streptococcaceae id.1850)	ebi-a-GCST90016952	TCDCA QUANTITATIVE IMPUTED	wald ratio	1	0.7393	0.2492	0.00301	0.922
gut microbiota abundance (genus streptococcus id.1853)	ebi-a-GCST90017070	TCDCA QUANTITATIVE IMPUTED	wald ratio	1	0.7019	0.2366	0.00301	0.922
otu97_11 (parabacteroides) prevalence	ebi-a-GCST90011563	TUDCA BINARY	wald ratio	1	0.3474	0.117	0.00299	0.922
eosinophil percentage of granulocytes	ebi-a-GCST004617	CA QUANTITATIVE	inverse variance weighted	142	0.1634	0.0553	0.00313	0.943
non-cancer illness code self-reported: anxiety/panic attacks	ukb-a-82	HDCA QUANTITATIVE IMPUTED	wald ratio	1	-36.68	12.466	0.00326	0.948
bioavailable testosterone levels	ebi-a-GCST90012104	UDCA QUANTITATIVE	inverse variance weighted	100	-0.3562	0.121	0.00323	0.948
non-cancer illness code self-reported: hypertension	ukb-a-61	TLCA QUANTITATIVE	inverse variance weighted	154	-0.7864	0.268	0.00335	0.959
endometrial cancer	ebi-a-GCST006464	GUDCA QUANTITATIVE IMPUTED	inverse variance weighted	16	-0.1603	0.0548	0.00341	0.962
treatment/medication code: lisinopril	ukb-a-116	UDCA QUANTITATIVE IMPUTED	inverse variance weighted	2	16.672	5.7534	0.00376	0.988
diagnoses - main icd10: k40 inguinal hernia	ukb-a-549	GCA QUANTITATIVE IMPUTED	inverse variance weighted	9	5.2592	1.8165	0.00379	0.988
eosinophil percentage of granulocytes	ebi-a-GCST004617	CA QUANTITATIVE IMPUTED	inverse variance weighted	142	0.1604	0.0553	0.00375	0.988
liver iron content	ebi-a-GCST90016674	TDCA QUANTITATIVE	inverse variance weighted	7	-0.3262	0.1123	0.00368	0.988
transferrin	ieu-a-1052	GDCA QUANTITATIVE IMPUTED	inverse variance weighted	8	0.145	0.0501	0.00377	0.988
barrett's esophagus	ebi-a-GCST90000515	TDCA QUANTITATIVE	inverse variance weighted	16	0.213	0.0737	0.00385	0.99
coronary artery disease	ebi-a-GCST003116	CA QUANTITATIVE IMPUTED	inverse variance weighted	39	0.0479	0.0446	0.283	1
coronary artery disease	ebi-a-GCST003116	CA QUANTITATIVE	inverse variance weighted	39	0.0479	0.0446	0.283	1
coronary artery disease	ebi-a-GCST003116	CDCA QUANTITATIVE IMPUTED	inverse variance weighted	39	0.0438	0.0483	0.364	1
coronary artery disease	ebi-a-GCST003116	CDCA QUANTITATIVE	inverse variance weighted	39	0.0441	0.047	0.348	1
coronary artery disease	ebi-a-GCST003116	DCA QUANTITATIVE IMPUTED	inverse variance weighted	39	0.0531	0.048	0.269	1
coronary artery disease	ebi-a-GCST003116	DCA QUANTITATIVE	inverse variance weighted	39	0.0516	0.0474	0.277	1
coronary artery disease	ebi-a-GCST003116	GCDCA QUANTITATIVE IMPUTED	inverse variance weighted	39	-0.0858	0.0305	0.00487	1
coronary artery disease	ebi-a-GCST003116	GCDCA QUANTITATIVE	inverse variance weighted	39	-0.0858	0.0305	0.00487	1
coronary artery disease	ebi-a-GCST003116	GDCA QUANTITATIVE IMPUTED	inverse variance weighted	39	-0.0747	0.053	0.159	1
coronary artery disease	ebi-a-GCST003116	GDCA QUANTITATIVE	inverse variance weighted	39	-0.095	0.0517	0.0663	1
coronary artery disease	ebi-a-GCST003116	GHDCA BINARY	inverse variance weighted	39	-0.0271	0.0615	0.66	1
coronary artery disease	ebi-a-GCST003116	GLCA QUANTITATIVE IMPUTED	inverse variance weighted	39	-0.006	0.0531	0.91	1
coronary artery disease	ebi-a-GCST003116	GLCA QUANTITATIVE	inverse variance weighted	39	-0.0092	0.055	0.867	1
coronary artery disease	ebi-a-GCST003116	GUDCA QUANTITATIVE IMPUTED	inverse variance weighted	39	-0.1024	0.0478	0.0321	1
coronary artery disease	ebi-a-GCST003116	GUDCA QUANTITATIVE	inverse variance weighted	39	-0.1031	0.0451	0.0224	1
coronary artery disease	ebi-a-GCST003116	HDCA QUANTITATIVE IMPUTED	inverse variance weighted	39	-0.0465	0.0435	0.285	1
coronary artery disease	ebi-a-GCST003116	HDCA QUANTITATIVE	inverse variance weighted	39	-0.052	0.0429	0.225	1
coronary artery disease	ebi-a-GCST003116	LCA QUANTITATIVE IMPUTED	inverse variance weighted	39	0.0193	0.0294	0.511	1
coronary artery disease	ebi-a-GCST003116	LCA QUANTITATIVE	inverse variance weighted	39	-0.0045	0.0272	0.869	1
coronary artery disease	ebi-a-GCST003116	TCA BINARY	inverse variance weighted	39	-0.0684	0.0557	0.219	1
coronary artery disease	ebi-a-GCST003116	TCDCA QUANTITATIVE IMPUTED	inverse variance weighted	39	-0.0638	0.035	0.0684	1
coronary artery disease	ebi-a-GCST003116	TCDCA QUANTITATIVE	inverse variance weighted	39	-0.063	0.035	0.0724	1
coronary artery disease	ebi-a-GCST003116	TDCA QUANTITATIVE IMPUTED	inverse variance weighted	39	-0.0748	0.0609	0.219	1
coronary artery disease	ebi-a-GCST003116	TDCA QUANTITATIVE	inverse variance weighted	39	-0.1132	0.0577	0.0495	1
coronary artery disease	ebi-a-GCST003116	THDCA BINARY	inverse variance weighted	39	-0.0068	0.0567	0.905	1
coronary artery disease	ebi-a-GCST003116	TLCA QUANTITATIVE IMPUTED	inverse variance weighted	39	-0.0363	0.0557	0.515	1
coronary artery disease	ebi-a-GCST003116	TLCA QUANTITATIVE	inverse variance weighted	39	-0.0197	0.0568	0.728	1
coronary artery disease	ebi-a-GCST003116	TUDCA BINARY	inverse variance weighted	39	0.0355	0.0618	0.566	1
coronary artery disease	ebi-a-GCST003116	UDCA QUANTITATIVE IMPUTED	inverse variance weighted	39	0.0093	0.041	0.82	1
coronary artery disease	ebi-a-GCST003116	UDCA QUANTITATIVE	inverse variance weighted	39	0.013	0.0402	0.746	1
type 2 diabetes	ebi-a-GCST006867	CA QUANTITATIVE	inverse variance weighted	114	0.0007	0.0306	0.981	1
type 2 diabetes	ebi-a-GCST006867	CDCA QUANTITATIVE IMPUTED	inverse variance weighted	114	-0.0099	0.0318	0.754	1
type 2 diabetes	ebi-a-GCST006867	CDCA QUANTITATIVE	inverse variance weighted	114	-0.007	0.0314	0.823	1
type 2 diabetes	ebi-a-GCST006867	DCA QUANTITATIVE IMPUTED	inverse variance weighted	114	0.0339	0.0329	0.303	1
type 2 diabetes	ebi-a-GCST006867	DCA QUANTITATIVE	inverse variance weighted	114	0.0251	0.0325	0.44	1
type 2 diabetes	ebi-a-GCST006867	GCA QUANTITATIVE IMPUTED	inverse variance weighted	114	-0.0235	0.0241	0.329	1
type 2 diabetes	ebi-a-GCST006867	GCA QUANTITATIVE	inverse variance weighted	114	-0.0224	0.024	0.351	1
type 2 diabetes	ebi-a-GCST006867	GCDCA QUANTITATIVE IMPUTED	inverse variance weighted	114	-0.0179	0.0204	0.383	1
type 2 diabetes	ebi-a-GCST006867	GCDCA QUANTITATIVE	inverse variance weighted	114	-0.0179	0.0204	0.383	1
type 2 diabetes	ebi-a-GCST006867	GDCA QUANTITATIVE IMPUTED	inverse variance weighted	114	0.0223	0.0363	0.539	1
type 2 diabetes	ebi-a-GCST006867	GDCA QUANTITATIVE	inverse variance weighted	114	0.0228	0.0354	0.52	1
type 2 diabetes	ebi-a-GCST006867	GHDCA BINARY	inverse variance weighted	115	-0.0427	0.0353	0.227	1
type 2 diabetes	ebi-a-GCST006867	GLCA QUANTITATIVE IMPUTED	inverse variance weighted	114	0.0438	0.0348	0.208	1
type 2 diabetes	ebi-a-GCST006867	GLCA QUANTITATIVE	inverse variance weighted	114	0.0397	0.0351	0.258	1
type 2 diabetes	ebi-a-GCST006867	GUDCA QUANTITATIVE IMPUTED	inverse variance weighted	114	-0.0361	0.0327	0.27	1
type 2 diabetes	ebi-a-GCST006867	GUDCA QUANTITATIVE	inverse variance weighted	114	-0.0188	0.0308	0.541	1
type 2 diabetes	ebi-a-GCST006867	HDCA QUANTITATIVE IMPUTED	inverse variance weighted	114	0.0031	0.0297	0.916	1
type 2 diabetes	ebi-a-GCST006867	HDCA QUANTITATIVE	inverse variance weighted	114	0.005	0.0293	0.863	1
type 2 diabetes	ebi-a-GCST006867	LCA QUANTITATIVE IMPUTED	inverse variance weighted	114	0.0232	0.0204	0.254	1
type 2 diabetes	ebi-a-GCST006867	LCA QUANTITATIVE	inverse variance weighted	114	0.019	0.0184	0.304	1
type 2 diabetes	ebi-a-GCST006867	TCA BINARY	inverse variance weighted	115	-0.0077	0.0377	0.837	1
type 2 diabetes	ebi-a-GCST006867	TCDCA QUANTITATIVE IMPUTED	inverse variance weighted	114	-0.0058	0.0261	0.825	1
type 2 diabetes	ebi-a-GCST006867	TCDCA QUANTITATIVE	inverse variance weighted	114	-0.0074	0.0259	0.774	1
type 2 diabetes	ebi-a-GCST006867	TDCA QUANTITATIVE IMPUTED	inverse variance weighted	114	0.0047	0.0417	0.91	1
type 2 diabetes	ebi-a-GCST006867	TDCA QUANTITATIVE	inverse variance weighted	114	-0.0101	0.0417	0.808	1
type 2 diabetes	ebi-a-GCST006867	THDCA BINARY	inverse variance weighted	115	0.0706	0.0384	0.0657	1
type 2 diabetes	ebi-a-GCST006867	TLCA QUANTITATIVE IMPUTED	inverse variance weighted	114	0.0607	0.0372	0.103	1
type 2 diabetes	ebi-a-GCST006867	TLCA QUANTITATIVE	inverse variance weighted	114	0.0577	0.0358	0.107	1
type 2 diabetes	ebi-a-GCST006867	TUDCA BINARY	inverse variance weighted	115	-0.0518	0.0407	0.203	1
type 2 diabetes	ebi-a-GCST006867	UDCA QUANTITATIVE IMPUTED	inverse variance weighted	114	-0.0295	0.0281	0.295	1
type 2 diabetes	ebi-a-GCST006867	UDCA QUANTITATIVE	inverse variance weighted	114	-0.0208	0.0275	0.45	1
ankylosing spondylitis	ebi-a-GCST005529	CA QUANTITATIVE IMPUTED	inverse variance weighted	25	-0.0513	0.085	0.546	1
ankylosing spondylitis	ebi-a-GCST005529	CA QUANTITATIVE	inverse variance weighted	25	-0.0484	0.085	0.569	1
ankylosing spondylitis	ebi-a-GCST005529	CDCA QUANTITATIVE IMPUTED	inverse variance weighted	25	0.0309	0.0886	0.727	1
ankylosing spondylitis	ebi-a-GCST005529	CDCA QUANTITATIVE	inverse variance weighted	25	0.0392	0.0877	0.655	1
ankylosing spondylitis	ebi-a-GCST005529	GCA QUANTITATIVE IMPUTED	inverse variance weighted	25	-0.0913	0.0672	0.174	1
ankylosing spondylitis	ebi-a-GCST005529	GCA QUANTITATIVE	inverse variance weighted	25	-0.1074	0.0669	0.108	1
ankylosing spondylitis	ebi-a-GCST005529	GCDCA QUANTITATIVE IMPUTED	inverse variance weighted	25	-0.0703	0.0564	0.213	1
ankylosing spondylitis	ebi-a-GCST005529	GCDCA QUANTITATIVE	inverse variance weighted	25	-0.0703	0.0564	0.213	1
ankylosing spondylitis	ebi-a-GCST005529	GDCA QUANTITATIVE IMPUTED	inverse variance weighted	25	-0.0451	0.1031	0.662	1
ankylosing spondylitis	ebi-a-GCST005529	GDCA QUANTITATIVE	inverse variance weighted	25	-0.0486	0.0995	0.625	1
ankylosing spondylitis	ebi-a-GCST005529	GHDCA BINARY	inverse variance weighted	25	0.0735	0.0744	0.323	1
ankylosing spondylitis	ebi-a-GCST005529	GLCA QUANTITATIVE IMPUTED	inverse variance weighted	25	-0.0133	0.0962	0.89	1
ankylosing spondylitis	ebi-a-GCST005529	GLCA QUANTITATIVE	inverse variance weighted	25	-0.0344	0.0969	0.723	1
ankylosing spondylitis	ebi-a-GCST005529	GUDCA QUANTITATIVE IMPUTED	inverse variance weighted	25	0.089	0.0926	0.337	1
ankylosing spondylitis	ebi-a-GCST005529	GUDCA QUANTITATIVE	inverse variance weighted	25	0.0551	0.0875	0.529	1
ankylosing spondylitis	ebi-a-GCST005529	HDCA QUANTITATIVE IMPUTED	inverse variance weighted	25	0.0027	0.0846	0.975	1
ankylosing spondylitis	ebi-a-GCST005529	HDCA QUANTITATIVE	inverse variance weighted	25	0.0179	0.0836	0.831	1
ankylosing spondylitis	ebi-a-GCST005529	LCA QUANTITATIVE IMPUTED	inverse variance weighted	25	-0.0208	0.0566	0.713	1
ankylosing spondylitis	ebi-a-GCST005529	LCA QUANTITATIVE	inverse variance weighted	25	-0.0429	0.0521	0.411	1
ankylosing spondylitis	ebi-a-GCST005529	TCA BINARY	inverse variance weighted	25	0.0275	0.0801	0.731	1
ankylosing spondylitis	ebi-a-GCST005529	TCDCA QUANTITATIVE IMPUTED	inverse variance weighted	25	0.0371	0.0656	0.572	1
ankylosing spondylitis	ebi-a-GCST005529	TCDCA QUANTITATIVE	inverse variance weighted	25	0.0406	0.0656	0.536	1
ankylosing spondylitis	ebi-a-GCST005529	TDCA QUANTITATIVE IMPUTED	inverse variance weighted	25	0.0035	0.1174	0.976	1
ankylosing spondylitis	ebi-a-GCST005529	THDCA BINARY	inverse variance weighted	25	0.0895	0.0792	0.259	1
ankylosing spondylitis	ebi-a-GCST005529	TLCA QUANTITATIVE IMPUTED	inverse variance weighted	25	-0.0624	0.1039	0.548	1
ankylosing spondylitis	ebi-a-GCST005529	TLCA QUANTITATIVE	inverse variance weighted	25	-0.0963	0.0992	0.332	1
ankylosing spondylitis	ebi-a-GCST005529	TUDCA BINARY	inverse variance weighted	25	0.0063	0.0923	0.945	1
ankylosing spondylitis	ebi-a-GCST005529	UDCA QUANTITATIVE IMPUTED	inverse variance weighted	25	-0.0165	0.0982	0.867	1
menstruation quality of life impact (dysmenorrhea)	ebi-a-GCST006636	CA QUANTITATIVE IMPUTED	inverse variance weighted	2	0.0118	0.0719	0.869	1
menstruation quality of life impact (dysmenorrhea)	ebi-a-GCST006636	CA QUANTITATIVE	inverse variance weighted	2	0.0124	0.0718	0.863	1
menstruation quality of life impact (dysmenorrhea)	ebi-a-GCST006636	CDCA QUANTITATIVE IMPUTED	inverse variance weighted	2	0.0429	0.0745	0.565	1
menstruation quality of life impact (dysmenorrhea)	ebi-a-GCST006636	CDCA QUANTITATIVE	inverse variance weighted	2	0.0719	0.0738	0.33	1
menstruation quality of life impact (dysmenorrhea)	ebi-a-GCST006636	DCA QUANTITATIVE IMPUTED	inverse variance weighted	2	0.0095	0.0872	0.913	1
menstruation quality of life impact (dysmenorrhea)	ebi-a-GCST006636	DCA QUANTITATIVE	inverse variance weighted	2	0.0153	0.0765	0.841	1
menstruation quality of life impact (dysmenorrhea)	ebi-a-GCST006636	GCA QUANTITATIVE IMPUTED	inverse variance weighted	2	0.0299	0.0565	0.596	1
menstruation quality of life impact (dysmenorrhea)	ebi-a-GCST006636	GCA QUANTITATIVE	inverse variance weighted	2	0.0426	0.0562	0.448	1
menstruation quality of life impact (dysmenorrhea)	ebi-a-GCST006636	GCDCA QUANTITATIVE IMPUTED	inverse variance weighted	2	0.052	0.0517	0.314	1
menstruation quality of life impact (dysmenorrhea)	ebi-a-GCST006636	GCDCA QUANTITATIVE	inverse variance weighted	2	0.052	0.0517	0.314	1
menstruation quality of life impact (dysmenorrhea)	ebi-a-GCST006636	GDCA QUANTITATIVE IMPUTED	inverse variance weighted	2	0.0359	0.0854	0.674	1
menstruation quality of life impact (dysmenorrhea)	ebi-a-GCST006636	GDCA QUANTITATIVE	inverse variance weighted	2	0.0137	0.083	0.869	1
menstruation quality of life impact (dysmenorrhea)	ebi-a-GCST006636	GHDCA BINARY	inverse variance weighted	2	-0.0126	0.1477	0.932	1
menstruation quality of life impact (dysmenorrhea)	ebi-a-GCST006636	GLCA QUANTITATIVE IMPUTED	inverse variance weighted	2	-0.0136	0.0817	0.867	1
menstruation quality of life impact (dysmenorrhea)	ebi-a-GCST006636	GLCA QUANTITATIVE	inverse variance weighted	2	0.0025	0.0826	0.976	1
menstruation quality of life impact (dysmenorrhea)	ebi-a-GCST006636	GUDCA QUANTITATIVE IMPUTED	inverse variance weighted	2	0.0361	0.0769	0.639	1
menstruation quality of life impact (dysmenorrhea)	ebi-a-GCST006636	GUDCA QUANTITATIVE	inverse variance weighted	2	0.0323	0.0726	0.656	1
menstruation quality of life impact (dysmenorrhea)	ebi-a-GCST006636	HDCA QUANTITATIVE IMPUTED	inverse variance weighted	2	0.1044	0.07	0.136	1
menstruation quality of life impact (dysmenorrhea)	ebi-a-GCST006636	HDCA QUANTITATIVE	inverse variance weighted	2	0.1034	0.069	0.134	1
menstruation quality of life impact (dysmenorrhea)	ebi-a-GCST006636	LCA QUANTITATIVE IMPUTED	inverse variance weighted	2	0.065	0.1177	0.58	1
menstruation quality of life impact (dysmenorrhea)	ebi-a-GCST006636	LCA QUANTITATIVE	inverse variance weighted	2	0.0651	0.0688	0.344	1
menstruation quality of life impact (dysmenorrhea)	ebi-a-GCST006636	TCA BINARY	inverse variance weighted	2	-0.0627	0.0864	0.468	1
menstruation quality of life impact (dysmenorrhea)	ebi-a-GCST006636	TCDCA QUANTITATIVE IMPUTED	inverse variance weighted	2	-0.0016	0.0563	0.978	1
menstruation quality of life impact (dysmenorrhea)	ebi-a-GCST006636	TCDCA QUANTITATIVE	inverse variance weighted	2	-0.0041	0.0563	0.942	1
menstruation quality of life impact (dysmenorrhea)	ebi-a-GCST006636	TDCA QUANTITATIVE IMPUTED	inverse variance weighted	2	-0.0442	0.0979	0.652	1
menstruation quality of life impact (dysmenorrhea)	ebi-a-GCST006636	TDCA QUANTITATIVE	inverse variance weighted	2	-0.0539	0.0933	0.564	1
menstruation quality of life impact (dysmenorrhea)	ebi-a-GCST006636	THDCA BINARY	inverse variance weighted	2	0.0294	0.0877	0.737	1
menstruation quality of life impact (dysmenorrhea)	ebi-a-GCST006636	TLCA QUANTITATIVE IMPUTED	inverse variance weighted	2	-0.077	0.0875	0.379	1
menstruation quality of life impact (dysmenorrhea)	ebi-a-GCST006636	TLCA QUANTITATIVE	inverse variance weighted	2	-0.0455	0.084	0.588	1
menstruation quality of life impact (dysmenorrhea)	ebi-a-GCST006636	TUDCA BINARY	inverse variance weighted	2	-0.091	0.0933	0.329	1
menstruation quality of life impact (dysmenorrhea)	ebi-a-GCST006636	UDCA QUANTITATIVE IMPUTED	inverse variance weighted	2	0.1041	0.07	0.137	1
menstruation quality of life impact (dysmenorrhea)	ebi-a-GCST006636	UDCA QUANTITATIVE	inverse variance weighted	2	0.0746	0.066	0.258	1
oral cavity and pharyngeal cancer	ieu-b-89	CA QUANTITATIVE IMPUTED	wald ratio	1	-0.1083	0.0787	0.169	1
oral cavity and pharyngeal cancer	ieu-b-89	CA QUANTITATIVE	wald ratio	1	-0.1089	0.0787	0.167	1
oral cavity and pharyngeal cancer	ieu-b-89	CDCA QUANTITATIVE IMPUTED	wald ratio	1	-0.0975	0.0806	0.226	1
oral cavity and pharyngeal cancer	ieu-b-89	CDCA QUANTITATIVE	wald ratio	1	-0.0947	0.0799	0.236	1
oral cavity and pharyngeal cancer	ieu-b-89	DCA QUANTITATIVE IMPUTED	wald ratio	1	-0.0189	0.0844	0.823	1
oral cavity and pharyngeal cancer	ieu-b-89	DCA QUANTITATIVE	wald ratio	1	-0.0396	0.0834	0.635	1
oral cavity and pharyngeal cancer	ieu-b-89	GCA QUANTITATIVE IMPUTED	wald ratio	1	-0.0314	0.0616	0.61	1
oral cavity and pharyngeal cancer	ieu-b-89	GCA QUANTITATIVE	wald ratio	1	-0.0222	0.0612	0.717	1
oral cavity and pharyngeal cancer	ieu-b-89	GCDCA QUANTITATIVE IMPUTED	wald ratio	1	-0.0687	0.0528	0.193	1
oral cavity and pharyngeal cancer	ieu-b-89	GCDCA QUANTITATIVE	wald ratio	1	-0.0687	0.0528	0.193	1
oral cavity and pharyngeal cancer	ieu-b-89	GDCA QUANTITATIVE IMPUTED	wald ratio	1	0.0534	0.0919	0.561	1
oral cavity and pharyngeal cancer	ieu-b-89	GDCA QUANTITATIVE	wald ratio	1	0.0317	0.0902	0.725	1
oral cavity and pharyngeal cancer	ieu-b-89	GHDCA BINARY	wald ratio	1	-0.1063	0.1871	0.57	1
oral cavity and pharyngeal cancer	ieu-b-89	GLCA QUANTITATIVE IMPUTED	wald ratio	1	0.059	0.0907	0.515	1
oral cavity and pharyngeal cancer	ieu-b-89	GLCA QUANTITATIVE	wald ratio	1	0.0548	0.092	0.551	1
oral cavity and pharyngeal cancer	ieu-b-89	GUDCA QUANTITATIVE IMPUTED	wald ratio	1	-0.0715	0.0827	0.388	1
oral cavity and pharyngeal cancer	ieu-b-89	GUDCA QUANTITATIVE	wald ratio	1	-0.0671	0.0779	0.389	1
oral cavity and pharyngeal cancer	ieu-b-89	HDCA QUANTITATIVE IMPUTED	wald ratio	1	-0.0241	0.0758	0.751	1
oral cavity and pharyngeal cancer	ieu-b-89	HDCA QUANTITATIVE	wald ratio	1	-0.0168	0.0745	0.822	1
oral cavity and pharyngeal cancer	ieu-b-89	LCA QUANTITATIVE IMPUTED	wald ratio	1	-0.0361	0.0512	0.481	1
oral cavity and pharyngeal cancer	ieu-b-89	LCA QUANTITATIVE	wald ratio	1	0.0014	0.0476	0.976	1
oral cavity and pharyngeal cancer	ieu-b-89	TCA BINARY	wald ratio	1	0.1494	0.1875	0.426	1
oral cavity and pharyngeal cancer	ieu-b-89	TCDCA QUANTITATIVE IMPUTED	wald ratio	1	-0.0218	0.0627	0.728	1
oral cavity and pharyngeal cancer	ieu-b-89	TCDCA QUANTITATIVE	wald ratio	1	-0.0271	0.0627	0.665	1
oral cavity and pharyngeal cancer	ieu-b-89	TDCA QUANTITATIVE IMPUTED	wald ratio	1	0.0149	0.1057	0.888	1
oral cavity and pharyngeal cancer	ieu-b-89	TDCA QUANTITATIVE	wald ratio	1	0.0586	0.102	0.565	1
oral cavity and pharyngeal cancer	ieu-b-89	THDCA BINARY	wald ratio	1	-0.0388	0.2556	0.879	1
oral cavity and pharyngeal cancer	ieu-b-89	TLCA QUANTITATIVE IMPUTED	wald ratio	1	0.0434	0.095	0.648	1
oral cavity and pharyngeal cancer	ieu-b-89	TLCA QUANTITATIVE	wald ratio	1	0.066	0.0926	0.476	1
oral cavity and pharyngeal cancer	ieu-b-89	TUDCA BINARY	wald ratio	1	-0.1088	0.1891	0.565	1
oral cavity and pharyngeal cancer	ieu-b-89	UDCA QUANTITATIVE IMPUTED	wald ratio	1	-0.046	0.0701	0.511	1
oral cavity and pharyngeal cancer	ieu-b-89	UDCA QUANTITATIVE	wald ratio	1	-0.0513	0.0687	0.455	1
pain medicine use during menstruation	ebi-a-GCST006637	CA QUANTITATIVE IMPUTED	inverse variance weighted	2	0.0196	0.0655	0.764	1
pain medicine use during menstruation	ebi-a-GCST006637	CA QUANTITATIVE	inverse variance weighted	2	0.021	0.0655	0.748	1
pain medicine use during menstruation	ebi-a-GCST006637	CDCA QUANTITATIVE IMPUTED	inverse variance weighted	2	0.08	0.0682	0.241	1
pain medicine use during menstruation	ebi-a-GCST006637	CDCA QUANTITATIVE	inverse variance weighted	2	0.0896	0.0676	0.185	1
pain medicine use during menstruation	ebi-a-GCST006637	DCA QUANTITATIVE IMPUTED	inverse variance weighted	2	0.0225	0.0792	0.776	1
pain medicine use during menstruation	ebi-a-GCST006637	DCA QUANTITATIVE	inverse variance weighted	2	0.0231	0.0799	0.773	1
pain medicine use during menstruation	ebi-a-GCST006637	GCA QUANTITATIVE IMPUTED	inverse variance weighted	2	0.109	0.0762	0.152	1
pain medicine use during menstruation	ebi-a-GCST006637	GCA QUANTITATIVE	inverse variance weighted	2	0.1164	0.0712	0.102	1
pain medicine use during menstruation	ebi-a-GCST006637	GCDCA QUANTITATIVE IMPUTED	inverse variance weighted	2	0.0609	0.0434	0.161	1
pain medicine use during menstruation	ebi-a-GCST006637	GCDCA QUANTITATIVE	inverse variance weighted	2	0.0609	0.0434	0.161	1
pain medicine use during menstruation	ebi-a-GCST006637	GDCA QUANTITATIVE IMPUTED	inverse variance weighted	2	0.0082	0.0798	0.919	1
pain medicine use during menstruation	ebi-a-GCST006637	GHDCA BINARY	inverse variance weighted	2	-0.064	0.0554	0.248	1
pain medicine use during menstruation	ebi-a-GCST006637	GLCA QUANTITATIVE IMPUTED	inverse variance weighted	2	-0.0261	0.0743	0.725	1
pain medicine use during menstruation	ebi-a-GCST006637	GLCA QUANTITATIVE	inverse variance weighted	2	-0.0289	0.0747	0.699	1
pain medicine use during menstruation	ebi-a-GCST006637	GUDCA QUANTITATIVE IMPUTED	inverse variance weighted	2	0.0732	0.0719	0.308	1
pain medicine use during menstruation	ebi-a-GCST006637	GUDCA QUANTITATIVE	inverse variance weighted	2	0.0555	0.0713	0.437	1
pain medicine use during menstruation	ebi-a-GCST006637	HDCA QUANTITATIVE IMPUTED	inverse variance weighted	2	0.0599	0.0859	0.485	1
pain medicine use during menstruation	ebi-a-GCST006637	HDCA QUANTITATIVE	inverse variance weighted	2	0.0596	0.0719	0.407	1
pain medicine use during menstruation	ebi-a-GCST006637	LCA QUANTITATIVE IMPUTED	inverse variance weighted	2	0.0691	0.1203	0.566	1
pain medicine use during menstruation	ebi-a-GCST006637	LCA QUANTITATIVE	inverse variance weighted	2	0.0284	0.1173	0.808	1
pain medicine use during menstruation	ebi-a-GCST006637	TCA BINARY	inverse variance weighted	2	0.01	0.0759	0.895	1
pain medicine use during menstruation	ebi-a-GCST006637	TCDCA QUANTITATIVE IMPUTED	inverse variance weighted	2	0.0831	0.0804	0.302	1
pain medicine use during menstruation	ebi-a-GCST006637	TCDCA QUANTITATIVE	inverse variance weighted	2	0.0811	0.0763	0.288	1
pain medicine use during menstruation	ebi-a-GCST006637	TDCA QUANTITATIVE IMPUTED	inverse variance weighted	2	0.0389	0.091	0.669	1
pain medicine use during menstruation	ebi-a-GCST006637	TDCA QUANTITATIVE	inverse variance weighted	2	-0.003	0.1099	0.978	1
pain medicine use during menstruation	ebi-a-GCST006637	THDCA BINARY	inverse variance weighted	2	0.0172	0.059	0.771	1
pain medicine use during menstruation	ebi-a-GCST006637	TLCA QUANTITATIVE IMPUTED	inverse variance weighted	2	-0.0279	0.1222	0.82	1
pain medicine use during menstruation	ebi-a-GCST006637	TLCA QUANTITATIVE	inverse variance weighted	2	0.0162	0.0862	0.851	1
pain medicine use during menstruation	ebi-a-GCST006637	TUDCA BINARY	inverse variance weighted	2	-0.087	0.0652	0.182	1
pain medicine use during menstruation	ebi-a-GCST006637	UDCA QUANTITATIVE IMPUTED	inverse variance weighted	2	0.0652	0.1152	0.571	1
pain medicine use during menstruation	ebi-a-GCST006637	UDCA QUANTITATIVE	inverse variance weighted	2	0.0521	0.0947	0.582	1
glioma	ieu-a-1013	CA QUANTITATIVE IMPUTED	inverse variance weighted	3	0.0635	0.0433	0.143	1
glioma	ieu-a-1013	CA QUANTITATIVE	inverse variance weighted	3	0.0641	0.0433	0.139	1
glioma	ieu-a-1013	CDCA QUANTITATIVE IMPUTED	inverse variance weighted	3	0.0782	0.0449	0.0816	1
glioma	ieu-a-1013	CDCA QUANTITATIVE	inverse variance weighted	3	0.0839	0.0444	0.0586	1
glioma	ieu-a-1013	DCA QUANTITATIVE IMPUTED	inverse variance weighted	3	-0.0296	0.0467	0.527	1
glioma	ieu-a-1013	DCA QUANTITATIVE	inverse variance weighted	3	-0.0287	0.0461	0.533	1
glioma	ieu-a-1013	GCDCA QUANTITATIVE IMPUTED	inverse variance weighted	3	0.0198	0.029	0.494	1
glioma	ieu-a-1013	GCDCA QUANTITATIVE	inverse variance weighted	3	0.0198	0.029	0.494	1
glioma	ieu-a-1013	GDCA QUANTITATIVE IMPUTED	inverse variance weighted	3	-0.0942	0.0833	0.258	1
glioma	ieu-a-1013	GDCA QUANTITATIVE	inverse variance weighted	3	-0.076	0.085	0.371	1
glioma	ieu-a-1013	GHDCA BINARY	inverse variance weighted	3	-0.0301	0.0574	0.6	1
glioma	ieu-a-1013	GLCA QUANTITATIVE IMPUTED	inverse variance weighted	3	-0.0765	0.0496	0.123	1
glioma	ieu-a-1013	GLCA QUANTITATIVE	inverse variance weighted	3	-0.075	0.0501	0.135	1
glioma	ieu-a-1013	GUDCA QUANTITATIVE IMPUTED	inverse variance weighted	3	0.0282	0.0462	0.542	1
glioma	ieu-a-1013	GUDCA QUANTITATIVE	inverse variance weighted	3	0.0374	0.0434	0.389	1
glioma	ieu-a-1013	HDCA QUANTITATIVE IMPUTED	inverse variance weighted	3	-0.0326	0.051	0.523	1
glioma	ieu-a-1013	HDCA QUANTITATIVE	inverse variance weighted	3	-0.0295	0.0553	0.594	1
glioma	ieu-a-1013	LCA QUANTITATIVE IMPUTED	inverse variance weighted	3	-0.0346	0.0285	0.223	1
glioma	ieu-a-1013	LCA QUANTITATIVE	inverse variance weighted	3	-0.0157	0.0261	0.547	1
glioma	ieu-a-1013	TCA BINARY	inverse variance weighted	3	0.0343	0.0609	0.573	1
glioma	ieu-a-1013	TCDCA QUANTITATIVE IMPUTED	inverse variance weighted	3	0.0493	0.0436	0.258	1
glioma	ieu-a-1013	TCDCA QUANTITATIVE	inverse variance weighted	3	0.0475	0.0441	0.281	1
glioma	ieu-a-1013	TDCA QUANTITATIVE IMPUTED	inverse variance weighted	3	-0.0561	0.0823	0.496	1
glioma	ieu-a-1013	TDCA QUANTITATIVE	inverse variance weighted	3	-0.0713	0.0846	0.4	1
glioma	ieu-a-1013	THDCA BINARY	inverse variance weighted	3	-0.0584	0.0634	0.357	1
glioma	ieu-a-1013	TLCA QUANTITATIVE IMPUTED	inverse variance weighted	3	-0.0843	0.0528	0.111	1
glioma	ieu-a-1013	TLCA QUANTITATIVE	inverse variance weighted	3	-0.0778	0.0506	0.124	1
glioma	ieu-a-1013	TUDCA BINARY	inverse variance weighted	3	0.0639	0.0654	0.328	1
glioma	ieu-a-1013	UDCA QUANTITATIVE IMPUTED	inverse variance weighted	3	0.0355	0.0394	0.366	1
glioma	ieu-a-1013	UDCA QUANTITATIVE	inverse variance weighted	3	0.0402	0.0385	0.296	1
extreme waist-to-hip ratio	ieu-a-87	CA QUANTITATIVE IMPUTED	inverse variance weighted	2	0.0506	0.0768	0.51	1
extreme waist-to-hip ratio	ieu-a-87	CA QUANTITATIVE	inverse variance weighted	2	0.0493	0.0768	0.521	1
extreme waist-to-hip ratio	ieu-a-87	CDCA QUANTITATIVE IMPUTED	inverse variance weighted	2	0.0461	0.0796	0.563	1
extreme waist-to-hip ratio	ieu-a-87	CDCA QUANTITATIVE	inverse variance weighted	2	0.0379	0.0787	0.63	1
extreme waist-to-hip ratio	ieu-a-87	DCA QUANTITATIVE IMPUTED	inverse variance weighted	2	0.0769	0.1054	0.466	1
extreme waist-to-hip ratio	ieu-a-87	DCA QUANTITATIVE	inverse variance weighted	2	0.063	0.1035	0.543	1
extreme waist-to-hip ratio	ieu-a-87	GCA QUANTITATIVE IMPUTED	inverse variance weighted	2	0.0536	0.0605	0.375	1
extreme waist-to-hip ratio	ieu-a-87	GCA QUANTITATIVE	inverse variance weighted	2	0.0861	0.0646	0.183	1
extreme waist-to-hip ratio	ieu-a-87	GCDCA QUANTITATIVE IMPUTED	inverse variance weighted	2	0.0379	0.0512	0.459	1
extreme waist-to-hip ratio	ieu-a-87	GCDCA QUANTITATIVE	inverse variance weighted	2	0.0379	0.0512	0.459	1
extreme waist-to-hip ratio	ieu-a-87	GDCA QUANTITATIVE IMPUTED	inverse variance weighted	2	0.1022	0.0915	0.264	1
extreme waist-to-hip ratio	ieu-a-87	GDCA QUANTITATIVE	inverse variance weighted	2	0.1017	0.1315	0.439	1
extreme waist-to-hip ratio	ieu-a-87	GHDCA BINARY	inverse variance weighted	2	0.0872	0.0861	0.312	1
extreme waist-to-hip ratio	ieu-a-87	GLCA QUANTITATIVE IMPUTED	inverse variance weighted	2	0.055	0.0875	0.53	1
extreme waist-to-hip ratio	ieu-a-87	GLCA QUANTITATIVE	inverse variance weighted	2	0.0276	0.0885	0.755	1
extreme waist-to-hip ratio	ieu-a-87	GUDCA QUANTITATIVE IMPUTED	inverse variance weighted	2	0.0818	0.0972	0.4	1
extreme waist-to-hip ratio	ieu-a-87	GUDCA QUANTITATIVE	inverse variance weighted	2	0.0205	0.0821	0.803	1
extreme waist-to-hip ratio	ieu-a-87	HDCA QUANTITATIVE IMPUTED	inverse variance weighted	2	0.013	0.079	0.869	1
extreme waist-to-hip ratio	ieu-a-87	HDCA QUANTITATIVE	inverse variance weighted	2	0.0083	0.0786	0.916	1
extreme waist-to-hip ratio	ieu-a-87	LCA QUANTITATIVE IMPUTED	inverse variance weighted	2	0.0029	0.0506	0.954	1
extreme waist-to-hip ratio	ieu-a-87	LCA QUANTITATIVE	inverse variance weighted	2	0.0027	0.0499	0.956	1
extreme waist-to-hip ratio	ieu-a-87	TCA BINARY	inverse variance weighted	2	0.0054	0.0919	0.953	1
extreme waist-to-hip ratio	ieu-a-87	TCDCA QUANTITATIVE IMPUTED	inverse variance weighted	2	-0.0099	0.0601	0.869	1
extreme waist-to-hip ratio	ieu-a-87	TCDCA QUANTITATIVE	inverse variance weighted	2	-0.0139	0.0601	0.818	1
extreme waist-to-hip ratio	ieu-a-87	TDCA QUANTITATIVE IMPUTED	inverse variance weighted	2	0.091	0.1137	0.423	1
extreme waist-to-hip ratio	ieu-a-87	TDCA QUANTITATIVE	inverse variance weighted	2	0.0038	0.0951	0.968	1
extreme waist-to-hip ratio	ieu-a-87	THDCA BINARY	inverse variance weighted	2	-0.0547	0.0931	0.556	1
extreme waist-to-hip ratio	ieu-a-87	TLCA QUANTITATIVE IMPUTED	inverse variance weighted	2	0.0507	0.093	0.586	1
extreme waist-to-hip ratio	ieu-a-87	TLCA QUANTITATIVE	inverse variance weighted	2	0.0424	0.0821	0.606	1
extreme waist-to-hip ratio	ieu-a-87	TUDCA BINARY	inverse variance weighted	2	0.022	0.0993	0.825	1
extreme waist-to-hip ratio	ieu-a-87	UDCA QUANTITATIVE IMPUTED	inverse variance weighted	2	0.0145	0.071	0.838	1
extreme waist-to-hip ratio	ieu-a-87	UDCA QUANTITATIVE	inverse variance weighted	2	0.0136	0.0695	0.844	1
membranous nephropathy	ebi-a-GCST010005	CA QUANTITATIVE IMPUTED	inverse variance weighted	4	0.0112	0.0152	0.461	1
membranous nephropathy	ebi-a-GCST010005	CA QUANTITATIVE	inverse variance weighted	4	0.0111	0.0152	0.462	1
membranous nephropathy	ebi-a-GCST010005	CDCA QUANTITATIVE	inverse variance weighted	4	0.0024	0.0156	0.879	1
membranous nephropathy	ebi-a-GCST010005	DCA QUANTITATIVE IMPUTED	inverse variance weighted	4	0.0167	0.0221	0.451	1
membranous nephropathy	ebi-a-GCST010005	DCA QUANTITATIVE	inverse variance weighted	4	0.0179	0.0215	0.405	1
membranous nephropathy	ebi-a-GCST010005	GCA QUANTITATIVE IMPUTED	inverse variance weighted	4	-0.0082	0.012	0.496	1
membranous nephropathy	ebi-a-GCST010005	GCA QUANTITATIVE	inverse variance weighted	4	-0.0082	0.0119	0.492	1
membranous nephropathy	ebi-a-GCST010005	GCDCA QUANTITATIVE IMPUTED	inverse variance weighted	4	-0.0063	0.0104	0.544	1
membranous nephropathy	ebi-a-GCST010005	GCDCA QUANTITATIVE	inverse variance weighted	4	-0.0063	0.0104	0.544	1
membranous nephropathy	ebi-a-GCST010005	GDCA QUANTITATIVE IMPUTED	inverse variance weighted	4	0.0018	0.0307	0.953	1
membranous nephropathy	ebi-a-GCST010005	GDCA QUANTITATIVE	inverse variance weighted	4	0.0062	0.0255	0.807	1
membranous nephropathy	ebi-a-GCST010005	GHDCA BINARY	inverse variance weighted	4	-0.0019	0.013	0.88	1
membranous nephropathy	ebi-a-GCST010005	GLCA QUANTITATIVE IMPUTED	inverse variance weighted	4	-0.0243	0.0237	0.304	1
membranous nephropathy	ebi-a-GCST010005	GLCA QUANTITATIVE	inverse variance weighted	4	-0.023	0.0228	0.312	1
membranous nephropathy	ebi-a-GCST010005	GUDCA QUANTITATIVE IMPUTED	inverse variance weighted	4	0.0249	0.0334	0.456	1
membranous nephropathy	ebi-a-GCST010005	GUDCA QUANTITATIVE	inverse variance weighted	4	0.0292	0.0269	0.277	1
membranous nephropathy	ebi-a-GCST010005	HDCA QUANTITATIVE IMPUTED	inverse variance weighted	4	-0.0046	0.0151	0.758	1
membranous nephropathy	ebi-a-GCST010005	HDCA QUANTITATIVE	inverse variance weighted	4	-0.0027	0.0149	0.857	1
membranous nephropathy	ebi-a-GCST010005	LCA QUANTITATIVE IMPUTED	inverse variance weighted	4	-0.0062	0.0101	0.54	1
membranous nephropathy	ebi-a-GCST010005	LCA QUANTITATIVE	inverse variance weighted	4	-0.0054	0.0093	0.563	1
membranous nephropathy	ebi-a-GCST010005	TCA BINARY	inverse variance weighted	4	-0.0019	0.014	0.889	1
membranous nephropathy	ebi-a-GCST010005	TCDCA QUANTITATIVE IMPUTED	inverse variance weighted	4	-0.0129	0.019	0.498	1
membranous nephropathy	ebi-a-GCST010005	TCDCA QUANTITATIVE	inverse variance weighted	4	-0.0124	0.0189	0.51	1
membranous nephropathy	ebi-a-GCST010005	TDCA QUANTITATIVE IMPUTED	inverse variance weighted	4	-0.0089	0.0318	0.778	1
membranous nephropathy	ebi-a-GCST010005	TDCA QUANTITATIVE	inverse variance weighted	4	0.004	0.0295	0.893	1
membranous nephropathy	ebi-a-GCST010005	THDCA BINARY	inverse variance weighted	4	-0.0036	0.0161	0.822	1
membranous nephropathy	ebi-a-GCST010005	TLCA QUANTITATIVE IMPUTED	inverse variance weighted	4	-0.0198	0.0326	0.544	1
membranous nephropathy	ebi-a-GCST010005	TLCA QUANTITATIVE	inverse variance weighted	4	-0.0224	0.0229	0.329	1
membranous nephropathy	ebi-a-GCST010005	TUDCA BINARY	inverse variance weighted	4	-0.0064	0.0152	0.672	1
membranous nephropathy	ebi-a-GCST010005	UDCA QUANTITATIVE IMPUTED	inverse variance weighted	4	0.0143	0.0249	0.565	1
membranous nephropathy	ebi-a-GCST010005	UDCA QUANTITATIVE	inverse variance weighted	4	0.0153	0.0225	0.497	1
crohn's disease vs ulcerative colitis (ordinary least squares (ols))	ebi-a-GCST90016611	CA QUANTITATIVE IMPUTED	inverse variance weighted	15	-0.0522	0.106	0.622	1
crohn's disease vs ulcerative colitis (ordinary least squares (ols))	ebi-a-GCST90016611	CA QUANTITATIVE	inverse variance weighted	15	-0.0479	0.106	0.651	1
crohn's disease vs ulcerative colitis (ordinary least squares (ols))	ebi-a-GCST90016611	CDCA QUANTITATIVE IMPUTED	inverse variance weighted	15	0.0392	0.126	0.756	1
crohn's disease vs ulcerative colitis (ordinary least squares (ols))	ebi-a-GCST90016611	CDCA QUANTITATIVE	inverse variance weighted	15	0.0571	0.1169	0.625	1
crohn's disease vs ulcerative colitis (ordinary least squares (ols))	ebi-a-GCST90016611	DCA QUANTITATIVE IMPUTED	inverse variance weighted	15	0.0788	0.1145	0.491	1
crohn's disease vs ulcerative colitis (ordinary least squares (ols))	ebi-a-GCST90016611	DCA QUANTITATIVE	inverse variance weighted	15	0.0487	0.1132	0.667	1
crohn's disease vs ulcerative colitis (ordinary least squares (ols))	ebi-a-GCST90016611	GCA QUANTITATIVE IMPUTED	inverse variance weighted	15	-0.0597	0.0836	0.475	1
crohn's disease vs ulcerative colitis (ordinary least squares (ols))	ebi-a-GCST90016611	GCA QUANTITATIVE	inverse variance weighted	15	-0.0583	0.0853	0.494	1
crohn's disease vs ulcerative colitis (ordinary least squares (ols))	ebi-a-GCST90016611	GCDCA QUANTITATIVE IMPUTED	inverse variance weighted	15	-0.0172	0.0826	0.835	1
crohn's disease vs ulcerative colitis (ordinary least squares (ols))	ebi-a-GCST90016611	GCDCA QUANTITATIVE	inverse variance weighted	15	-0.0172	0.0826	0.835	1
crohn's disease vs ulcerative colitis (ordinary least squares (ols))	ebi-a-GCST90016611	GDCA QUANTITATIVE IMPUTED	inverse variance weighted	15	-0.0107	0.127	0.933	1
crohn's disease vs ulcerative colitis (ordinary least squares (ols))	ebi-a-GCST90016611	GDCA QUANTITATIVE	inverse variance weighted	15	-0.0098	0.1231	0.937	1
crohn's disease vs ulcerative colitis (ordinary least squares (ols))	ebi-a-GCST90016611	GHDCA BINARY	inverse variance weighted	15	-0.0304	0.1104	0.783	1
crohn's disease vs ulcerative colitis (ordinary least squares (ols))	ebi-a-GCST90016611	GLCA QUANTITATIVE IMPUTED	inverse variance weighted	15	0.0336	0.121	0.781	1
crohn's disease vs ulcerative colitis (ordinary least squares (ols))	ebi-a-GCST90016611	GLCA QUANTITATIVE	inverse variance weighted	15	-0.0301	0.122	0.805	1
crohn's disease vs ulcerative colitis (ordinary least squares (ols))	ebi-a-GCST90016611	GUDCA QUANTITATIVE IMPUTED	inverse variance weighted	15	0.063	0.152	0.678	1
crohn's disease vs ulcerative colitis (ordinary least squares (ols))	ebi-a-GCST90016611	GUDCA QUANTITATIVE	inverse variance weighted	15	0.047	0.1448	0.745	1
crohn's disease vs ulcerative colitis (ordinary least squares (ols))	ebi-a-GCST90016611	HDCA QUANTITATIVE IMPUTED	inverse variance weighted	15	0.0785	0.1115	0.481	1
crohn's disease vs ulcerative colitis (ordinary least squares (ols))	ebi-a-GCST90016611	HDCA QUANTITATIVE	inverse variance weighted	15	0.0842	0.1071	0.432	1
crohn's disease vs ulcerative colitis (ordinary least squares (ols))	ebi-a-GCST90016611	LCA QUANTITATIVE IMPUTED	inverse variance weighted	15	-0.0058	0.0703	0.934	1
crohn's disease vs ulcerative colitis (ordinary least squares (ols))	ebi-a-GCST90016611	LCA QUANTITATIVE	inverse variance weighted	15	-0.0059	0.0634	0.925	1
crohn's disease vs ulcerative colitis (ordinary least squares (ols))	ebi-a-GCST90016611	TCA BINARY	inverse variance weighted	15	-0.0033	0.1181	0.978	1
crohn's disease vs ulcerative colitis (ordinary least squares (ols))	ebi-a-GCST90016611	TCDCA QUANTITATIVE IMPUTED	inverse variance weighted	15	-0.0511	0.0862	0.553	1
crohn's disease vs ulcerative colitis (ordinary least squares (ols))	ebi-a-GCST90016611	TCDCA QUANTITATIVE	inverse variance weighted	15	-0.0557	0.0856	0.515	1
crohn's disease vs ulcerative colitis (ordinary least squares (ols))	ebi-a-GCST90016611	TDCA QUANTITATIVE IMPUTED	inverse variance weighted	15	0.1024	0.1455	0.482	1
crohn's disease vs ulcerative colitis (ordinary least squares (ols))	ebi-a-GCST90016611	TDCA QUANTITATIVE	inverse variance weighted	15	0.1759	0.1353	0.194	1
crohn's disease vs ulcerative colitis (ordinary least squares (ols))	ebi-a-GCST90016611	THDCA BINARY	inverse variance weighted	15	0.0762	0.1271	0.549	1
crohn's disease vs ulcerative colitis (ordinary least squares (ols))	ebi-a-GCST90016611	TLCA QUANTITATIVE IMPUTED	inverse variance weighted	15	0.1509	0.1357	0.266	1
crohn's disease vs ulcerative colitis (ordinary least squares (ols))	ebi-a-GCST90016611	TLCA QUANTITATIVE	inverse variance weighted	15	0.1536	0.1406	0.275	1
crohn's disease vs ulcerative colitis (ordinary least squares (ols))	ebi-a-GCST90016611	TUDCA BINARY	inverse variance weighted	15	0.0682	0.1282	0.595	1
crohn's disease vs ulcerative colitis (ordinary least squares (ols))	ebi-a-GCST90016611	UDCA QUANTITATIVE IMPUTED	inverse variance weighted	15	-0.0074	0.1014	0.942	1
crohn's disease vs ulcerative colitis (ordinary least squares (ols))	ebi-a-GCST90016611	UDCA QUANTITATIVE	inverse variance weighted	15	-0.02	0.1037	0.847	1
excessive hairiness	ebi-a-GCST006095	CA QUANTITATIVE IMPUTED	inverse variance weighted	3	-0.0072	0.0613	0.906	1
excessive hairiness	ebi-a-GCST006095	CA QUANTITATIVE	inverse variance weighted	3	-0.0081	0.0612	0.895	1
excessive hairiness	ebi-a-GCST006095	CDCA QUANTITATIVE IMPUTED	inverse variance weighted	3	0.0402	0.0632	0.525	1
excessive hairiness	ebi-a-GCST006095	CDCA QUANTITATIVE	inverse variance weighted	3	0.0504	0.0626	0.42	1
excessive hairiness	ebi-a-GCST006095	DCA QUANTITATIVE IMPUTED	inverse variance weighted	3	-0.0132	0.0657	0.841	1
excessive hairiness	ebi-a-GCST006095	GCA QUANTITATIVE IMPUTED	inverse variance weighted	3	0.0032	0.048	0.947	1
excessive hairiness	ebi-a-GCST006095	GCA QUANTITATIVE	inverse variance weighted	3	-0.0022	0.0477	0.964	1
excessive hairiness	ebi-a-GCST006095	GCDCA QUANTITATIVE IMPUTED	inverse variance weighted	3	-0.0301	0.0467	0.519	1
excessive hairiness	ebi-a-GCST006095	GCDCA QUANTITATIVE	inverse variance weighted	3	-0.0301	0.0467	0.519	1
excessive hairiness	ebi-a-GCST006095	GDCA QUANTITATIVE IMPUTED	inverse variance weighted	3	-0.0794	0.0723	0.272	1
excessive hairiness	ebi-a-GCST006095	GDCA QUANTITATIVE	inverse variance weighted	3	-0.0796	0.0704	0.258	1
excessive hairiness	ebi-a-GCST006095	GHDCA BINARY	inverse variance weighted	3	-0.0682	0.0824	0.408	1
excessive hairiness	ebi-a-GCST006095	GLCA QUANTITATIVE IMPUTED	inverse variance weighted	3	0.0127	0.07	0.855	1
excessive hairiness	ebi-a-GCST006095	GLCA QUANTITATIVE	inverse variance weighted	3	0.0332	0.0706	0.639	1
excessive hairiness	ebi-a-GCST006095	GUDCA QUANTITATIVE IMPUTED	inverse variance weighted	3	0.0379	0.0652	0.561	1
excessive hairiness	ebi-a-GCST006095	GUDCA QUANTITATIVE	inverse variance weighted	3	0.0524	0.0613	0.393	1
excessive hairiness	ebi-a-GCST006095	HDCA QUANTITATIVE IMPUTED	inverse variance weighted	3	0.0679	0.0594	0.253	1
excessive hairiness	ebi-a-GCST006095	HDCA QUANTITATIVE	inverse variance weighted	3	0.0804	0.0585	0.169	1
excessive hairiness	ebi-a-GCST006095	LCA QUANTITATIVE IMPUTED	inverse variance weighted	3	0.0338	0.052	0.516	1
excessive hairiness	ebi-a-GCST006095	LCA QUANTITATIVE	inverse variance weighted	3	0.0188	0.0519	0.717	1
excessive hairiness	ebi-a-GCST006095	TCA BINARY	inverse variance weighted	3	-0.034	0.0873	0.697	1
excessive hairiness	ebi-a-GCST006095	TCDCA QUANTITATIVE IMPUTED	inverse variance weighted	3	0.0063	0.0483	0.897	1
excessive hairiness	ebi-a-GCST006095	TCDCA QUANTITATIVE	inverse variance weighted	3	0.0039	0.0483	0.936	1
excessive hairiness	ebi-a-GCST006095	TDCA QUANTITATIVE IMPUTED	inverse variance weighted	3	-0.0577	0.0831	0.488	1
excessive hairiness	ebi-a-GCST006095	TDCA QUANTITATIVE	inverse variance weighted	3	-0.0211	0.0923	0.82	1
excessive hairiness	ebi-a-GCST006095	THDCA BINARY	inverse variance weighted	3	0.0563	0.0908	0.535	1
excessive hairiness	ebi-a-GCST006095	TLCA QUANTITATIVE IMPUTED	inverse variance weighted	3	0.0179	0.0747	0.811	1
excessive hairiness	ebi-a-GCST006095	TLCA QUANTITATIVE	inverse variance weighted	3	0.0576	0.0717	0.422	1
excessive hairiness	ebi-a-GCST006095	TUDCA BINARY	inverse variance weighted	3	-0.0038	0.0934	0.967	1
excessive hairiness	ebi-a-GCST006095	UDCA QUANTITATIVE IMPUTED	inverse variance weighted	3	0.0927	0.0615	0.132	1
excessive hairiness	ebi-a-GCST006095	UDCA QUANTITATIVE	inverse variance weighted	3	0.0903	0.0567	0.112	1
extreme height	ieu-a-86	CA QUANTITATIVE IMPUTED	inverse variance weighted	45	0.0322	0.0196	0.101	1
extreme height	ieu-a-86	CA QUANTITATIVE	inverse variance weighted	45	0.0325	0.0195	0.0955	1
extreme height	ieu-a-86	CDCA QUANTITATIVE IMPUTED	inverse variance weighted	45	0.0171	0.0199	0.391	1
extreme height	ieu-a-86	CDCA QUANTITATIVE	inverse variance weighted	45	0.0116	0.0195	0.554	1
extreme height	ieu-a-86	DCA QUANTITATIVE IMPUTED	inverse variance weighted	45	0.0064	0.0186	0.733	1
extreme height	ieu-a-86	DCA QUANTITATIVE	inverse variance weighted	45	0.0029	0.0179	0.869	1
extreme height	ieu-a-86	GCA QUANTITATIVE IMPUTED	inverse variance weighted	45	-0.0091	0.0131	0.488	1
extreme height	ieu-a-86	GCA QUANTITATIVE	inverse variance weighted	45	-0.0064	0.013	0.625	1
extreme height	ieu-a-86	GCDCA QUANTITATIVE IMPUTED	inverse variance weighted	45	-0.0038	0.0111	0.729	1
extreme height	ieu-a-86	GCDCA QUANTITATIVE	inverse variance weighted	45	-0.0038	0.0111	0.729	1
extreme height	ieu-a-86	GDCA QUANTITATIVE IMPUTED	inverse variance weighted	45	-0.0033	0.0199	0.867	1
extreme height	ieu-a-86	GDCA QUANTITATIVE	inverse variance weighted	45	-0.0028	0.0193	0.883	1
extreme height	ieu-a-86	GHDCA BINARY	inverse variance weighted	45	0.0161	0.0173	0.35	1
extreme height	ieu-a-86	GLCA QUANTITATIVE IMPUTED	inverse variance weighted	45	-0.0051	0.0189	0.786	1
extreme height	ieu-a-86	GLCA QUANTITATIVE	inverse variance weighted	45	-0.0038	0.0191	0.843	1
extreme height	ieu-a-86	GUDCA QUANTITATIVE IMPUTED	inverse variance weighted	45	-0.0015	0.0179	0.933	1
extreme height	ieu-a-86	GUDCA QUANTITATIVE	inverse variance weighted	45	-0.0165	0.0168	0.325	1
extreme height	ieu-a-86	HDCA QUANTITATIVE IMPUTED	inverse variance weighted	45	-0.0125	0.0195	0.52	1
extreme height	ieu-a-86	HDCA QUANTITATIVE	inverse variance weighted	45	-0.0107	0.019	0.571	1
extreme height	ieu-a-86	LCA QUANTITATIVE IMPUTED	inverse variance weighted	45	-0.0102	0.011	0.354	1
extreme height	ieu-a-86	LCA QUANTITATIVE	inverse variance weighted	45	-0.0035	0.0101	0.728	1
extreme height	ieu-a-86	TCA BINARY	inverse variance weighted	45	-0.0033	0.0185	0.859	1
extreme height	ieu-a-86	TCDCA QUANTITATIVE IMPUTED	inverse variance weighted	45	0.0147	0.0148	0.322	1
extreme height	ieu-a-86	TCDCA QUANTITATIVE	inverse variance weighted	45	0.014	0.0146	0.337	1
extreme height	ieu-a-86	TDCA QUANTITATIVE	inverse variance weighted	45	-0.0045	0.0238	0.851	1
extreme height	ieu-a-86	THDCA BINARY	inverse variance weighted	45	0.0126	0.0186	0.498	1
extreme height	ieu-a-86	TLCA QUANTITATIVE IMPUTED	inverse variance weighted	45	-0.0014	0.0203	0.945	1
extreme height	ieu-a-86	TLCA QUANTITATIVE	inverse variance weighted	45	0.0128	0.0196	0.513	1
extreme height	ieu-a-86	TUDCA BINARY	inverse variance weighted	45	-0.0254	0.0201	0.205	1
extreme height	ieu-a-86	UDCA QUANTITATIVE IMPUTED	inverse variance weighted	45	0.0018	0.0155	0.906	1
extreme height	ieu-a-86	UDCA QUANTITATIVE	inverse variance weighted	45	-0.0029	0.0151	0.85	1
primary biliary cirrhosis	ebi-a-GCST005581	CA QUANTITATIVE IMPUTED	inverse variance weighted	22	-0.0035	0.0163	0.83	1
primary biliary cirrhosis	ebi-a-GCST005581	CA QUANTITATIVE	inverse variance weighted	22	-0.0033	0.0163	0.842	1
primary biliary cirrhosis	ebi-a-GCST005581	CDCA QUANTITATIVE IMPUTED	inverse variance weighted	22	0.0026	0.016	0.869	1
primary biliary cirrhosis	ebi-a-GCST005581	CDCA QUANTITATIVE	inverse variance weighted	22	0.0043	0.0159	0.789	1
primary biliary cirrhosis	ebi-a-GCST005581	DCA QUANTITATIVE IMPUTED	inverse variance weighted	22	0.0196	0.0201	0.33	1
primary biliary cirrhosis	ebi-a-GCST005581	DCA QUANTITATIVE	inverse variance weighted	22	0.0187	0.0188	0.32	1
primary biliary cirrhosis	ebi-a-GCST005581	GCA QUANTITATIVE IMPUTED	inverse variance weighted	22	-0.0164	0.0142	0.249	1
primary biliary cirrhosis	ebi-a-GCST005581	GCA QUANTITATIVE	inverse variance weighted	22	-0.0165	0.0138	0.231	1
primary biliary cirrhosis	ebi-a-GCST005581	GCDCA QUANTITATIVE IMPUTED	inverse variance weighted	22	-0.0077	0.0106	0.467	1
primary biliary cirrhosis	ebi-a-GCST005581	GCDCA QUANTITATIVE	inverse variance weighted	22	-0.0077	0.0106	0.467	1
primary biliary cirrhosis	ebi-a-GCST005581	GDCA QUANTITATIVE IMPUTED	inverse variance weighted	22	0.015	0.0238	0.527	1
primary biliary cirrhosis	ebi-a-GCST005581	GDCA QUANTITATIVE	inverse variance weighted	22	0.0134	0.0225	0.551	1
primary biliary cirrhosis	ebi-a-GCST005581	GHDCA BINARY	inverse variance weighted	22	0.0209	0.0143	0.145	1
primary biliary cirrhosis	ebi-a-GCST005581	GLCA QUANTITATIVE IMPUTED	inverse variance weighted	22	0.0134	0.0193	0.488	1
primary biliary cirrhosis	ebi-a-GCST005581	GLCA QUANTITATIVE	inverse variance weighted	22	0.0169	0.0205	0.409	1
primary biliary cirrhosis	ebi-a-GCST005581	GUDCA QUANTITATIVE IMPUTED	inverse variance weighted	22	-0.0156	0.016	0.332	1
primary biliary cirrhosis	ebi-a-GCST005581	GUDCA QUANTITATIVE	inverse variance weighted	22	-0.0127	0.0152	0.404	1
primary biliary cirrhosis	ebi-a-GCST005581	HDCA QUANTITATIVE IMPUTED	inverse variance weighted	22	0.0161	0.0147	0.274	1
primary biliary cirrhosis	ebi-a-GCST005581	HDCA QUANTITATIVE	inverse variance weighted	22	0.0137	0.0146	0.346	1
primary biliary cirrhosis	ebi-a-GCST005581	LCA QUANTITATIVE IMPUTED	inverse variance weighted	22	0.0138	0.0124	0.263	1
primary biliary cirrhosis	ebi-a-GCST005581	LCA QUANTITATIVE	inverse variance weighted	22	0.0196	0.0104	0.0594	1
primary biliary cirrhosis	ebi-a-GCST005581	TCA BINARY	inverse variance weighted	22	0.0035	0.0171	0.836	1
primary biliary cirrhosis	ebi-a-GCST005581	TCDCA QUANTITATIVE IMPUTED	inverse variance weighted	22	-0.0019	0.0115	0.87	1
primary biliary cirrhosis	ebi-a-GCST005581	TCDCA QUANTITATIVE	inverse variance weighted	22	-0.0024	0.0115	0.837	1
primary biliary cirrhosis	ebi-a-GCST005581	TDCA QUANTITATIVE IMPUTED	inverse variance weighted	22	0.0042	0.0223	0.85	1
primary biliary cirrhosis	ebi-a-GCST005581	TDCA QUANTITATIVE	inverse variance weighted	22	0.0145	0.0224	0.517	1
primary biliary cirrhosis	ebi-a-GCST005581	THDCA BINARY	inverse variance weighted	22	-0.0013	0.0153	0.93	1
primary biliary cirrhosis	ebi-a-GCST005581	TLCA QUANTITATIVE IMPUTED	inverse variance weighted	22	-0.0005	0.018	0.978	1
primary biliary cirrhosis	ebi-a-GCST005581	TLCA QUANTITATIVE	inverse variance weighted	22	-0.0024	0.0177	0.891	1
primary biliary cirrhosis	ebi-a-GCST005581	TUDCA BINARY	inverse variance weighted	22	0.0058	0.0167	0.727	1
primary biliary cirrhosis	ebi-a-GCST005581	UDCA QUANTITATIVE IMPUTED	inverse variance weighted	22	0.0033	0.0141	0.815	1
primary biliary cirrhosis	ebi-a-GCST005581	UDCA QUANTITATIVE	inverse variance weighted	22	0.002	0.0139	0.883	1
hypertension	ebi-a-GCST008036	CA QUANTITATIVE IMPUTED	wald ratio	1	0.1533	0.2097	0.465	1
hypertension	ebi-a-GCST008036	CA QUANTITATIVE	wald ratio	1	0.1556	0.2096	0.458	1
hypertension	ebi-a-GCST008036	CDCA QUANTITATIVE IMPUTED	wald ratio	1	0.0572	0.2186	0.794	1
hypertension	ebi-a-GCST008036	CDCA QUANTITATIVE	wald ratio	1	0.026	0.2165	0.904	1
hypertension	ebi-a-GCST008036	DCA QUANTITATIVE IMPUTED	wald ratio	1	0.3179	0.2279	0.163	1
hypertension	ebi-a-GCST008036	DCA QUANTITATIVE	wald ratio	1	0.2164	0.2256	0.337	1
hypertension	ebi-a-GCST008036	GCA QUANTITATIVE IMPUTED	wald ratio	1	0.0224	0.1662	0.893	1
hypertension	ebi-a-GCST008036	GCA QUANTITATIVE	wald ratio	1	0.0772	0.1936	0.69	1
hypertension	ebi-a-GCST008036	GCDCA QUANTITATIVE IMPUTED	wald ratio	1	-0.0289	0.1391	0.836	1
hypertension	ebi-a-GCST008036	GCDCA QUANTITATIVE	wald ratio	1	-0.0289	0.1391	0.836	1
hypertension	ebi-a-GCST008036	GDCA QUANTITATIVE IMPUTED	wald ratio	1	0.0578	0.256	0.822	1
hypertension	ebi-a-GCST008036	GDCA QUANTITATIVE	wald ratio	1	0.0537	0.2833	0.85	1
hypertension	ebi-a-GCST008036	GHDCA BINARY	wald ratio	1	0.2371	0.1769	0.18	1
hypertension	ebi-a-GCST008036	GLCA QUANTITATIVE IMPUTED	wald ratio	1	-0.0235	0.2382	0.921	1
hypertension	ebi-a-GCST008036	GLCA QUANTITATIVE	wald ratio	1	-0.0404	0.2396	0.866	1
hypertension	ebi-a-GCST008036	GUDCA QUANTITATIVE IMPUTED	wald ratio	1	0.0527	0.2303	0.819	1
hypertension	ebi-a-GCST008036	GUDCA QUANTITATIVE	wald ratio	1	0.1738	0.2451	0.478	1
hypertension	ebi-a-GCST008036	HDCA QUANTITATIVE IMPUTED	wald ratio	1	0.0996	0.2098	0.635	1
hypertension	ebi-a-GCST008036	HDCA QUANTITATIVE	wald ratio	1	0.107	0.2072	0.606	1
hypertension	ebi-a-GCST008036	LCA QUANTITATIVE IMPUTED	wald ratio	1	-0.118	0.1405	0.401	1
hypertension	ebi-a-GCST008036	LCA QUANTITATIVE	wald ratio	1	-0.0457	0.1296	0.724	1
hypertension	ebi-a-GCST008036	TCA BINARY	wald ratio	1	0.098	0.1907	0.607	1
hypertension	ebi-a-GCST008036	TCDCA QUANTITATIVE IMPUTED	wald ratio	1	0.1095	0.1618	0.499	1
hypertension	ebi-a-GCST008036	TCDCA QUANTITATIVE	wald ratio	1	0.1045	0.1619	0.519	1
hypertension	ebi-a-GCST008036	TDCA QUANTITATIVE IMPUTED	wald ratio	1	0.0963	0.2918	0.741	1
hypertension	ebi-a-GCST008036	TDCA QUANTITATIVE	wald ratio	1	0.0526	0.3207	0.87	1
hypertension	ebi-a-GCST008036	THDCA BINARY	wald ratio	1	0.2696	0.1883	0.152	1
hypertension	ebi-a-GCST008036	TLCA QUANTITATIVE IMPUTED	wald ratio	1	-0.0085	0.2584	0.974	1
hypertension	ebi-a-GCST008036	TLCA QUANTITATIVE	wald ratio	1	0.1155	0.2902	0.691	1
hypertension	ebi-a-GCST008036	TUDCA BINARY	wald ratio	1	-0.0539	0.2082	0.796	1
hypertension	ebi-a-GCST008036	UDCA QUANTITATIVE IMPUTED	wald ratio	1	-0.1404	0.2009	0.485	1
hypertension	ebi-a-GCST008036	UDCA QUANTITATIVE	wald ratio	1	-0.1942	0.1964	0.323	1
crohn's disease vs rheumatoid arthritis (ordinary least squares (ols))	ebi-a-GCST90016610	CA QUANTITATIVE IMPUTED	inverse variance weighted	30	-0.0752	0.0678	0.267	1
crohn's disease vs rheumatoid arthritis (ordinary least squares (ols))	ebi-a-GCST90016610	CA QUANTITATIVE	inverse variance weighted	30	-0.0729	0.0677	0.281	1
crohn's disease vs rheumatoid arthritis (ordinary least squares (ols))	ebi-a-GCST90016610	CDCA QUANTITATIVE IMPUTED	inverse variance weighted	30	0.0094	0.064	0.883	1
crohn's disease vs rheumatoid arthritis (ordinary least squares (ols))	ebi-a-GCST90016610	CDCA QUANTITATIVE	inverse variance weighted	30	0.0224	0.0637	0.725	1
crohn's disease vs rheumatoid arthritis (ordinary least squares (ols))	ebi-a-GCST90016610	DCA QUANTITATIVE IMPUTED	inverse variance weighted	30	-0.0251	0.0656	0.702	1
crohn's disease vs rheumatoid arthritis (ordinary least squares (ols))	ebi-a-GCST90016610	DCA QUANTITATIVE	inverse variance weighted	30	-0.0443	0.0648	0.494	1
crohn's disease vs rheumatoid arthritis (ordinary least squares (ols))	ebi-a-GCST90016610	GCA QUANTITATIVE IMPUTED	inverse variance weighted	30	-0.0496	0.0496	0.317	1
crohn's disease vs rheumatoid arthritis (ordinary least squares (ols))	ebi-a-GCST90016610	GCA QUANTITATIVE	inverse variance weighted	30	-0.066	0.048	0.17	1
crohn's disease vs rheumatoid arthritis (ordinary least squares (ols))	ebi-a-GCST90016610	GCDCA QUANTITATIVE IMPUTED	inverse variance weighted	30	-0.0229	0.0406	0.572	1
crohn's disease vs rheumatoid arthritis (ordinary least squares (ols))	ebi-a-GCST90016610	GCDCA QUANTITATIVE	inverse variance weighted	30	-0.0229	0.0406	0.572	1
crohn's disease vs rheumatoid arthritis (ordinary least squares (ols))	ebi-a-GCST90016610	GDCA QUANTITATIVE IMPUTED	inverse variance weighted	30	-0.1194	0.0729	0.101	1
crohn's disease vs rheumatoid arthritis (ordinary least squares (ols))	ebi-a-GCST90016610	GDCA QUANTITATIVE	inverse variance weighted	30	-0.1011	0.0708	0.153	1
crohn's disease vs rheumatoid arthritis (ordinary least squares (ols))	ebi-a-GCST90016610	GHDCA BINARY	inverse variance weighted	30	-0.0726	0.0655	0.267	1
crohn's disease vs rheumatoid arthritis (ordinary least squares (ols))	ebi-a-GCST90016610	GLCA QUANTITATIVE IMPUTED	inverse variance weighted	30	-0.0879	0.0692	0.204	1
crohn's disease vs rheumatoid arthritis (ordinary least squares (ols))	ebi-a-GCST90016610	GLCA QUANTITATIVE	inverse variance weighted	30	-0.0945	0.0698	0.176	1
crohn's disease vs rheumatoid arthritis (ordinary least squares (ols))	ebi-a-GCST90016610	GUDCA QUANTITATIVE IMPUTED	inverse variance weighted	30	0.049	0.0657	0.455	1
crohn's disease vs rheumatoid arthritis (ordinary least squares (ols))	ebi-a-GCST90016610	GUDCA QUANTITATIVE	inverse variance weighted	30	0.0324	0.062	0.602	1
crohn's disease vs rheumatoid arthritis (ordinary least squares (ols))	ebi-a-GCST90016610	HDCA QUANTITATIVE IMPUTED	inverse variance weighted	30	0.0369	0.0598	0.537	1
crohn's disease vs rheumatoid arthritis (ordinary least squares (ols))	ebi-a-GCST90016610	HDCA QUANTITATIVE	inverse variance weighted	30	0.0377	0.059	0.523	1
crohn's disease vs rheumatoid arthritis (ordinary least squares (ols))	ebi-a-GCST90016610	LCA QUANTITATIVE IMPUTED	inverse variance weighted	30	-0.0174	0.0403	0.666	1
crohn's disease vs rheumatoid arthritis (ordinary least squares (ols))	ebi-a-GCST90016610	LCA QUANTITATIVE	inverse variance weighted	30	-0.0228	0.0364	0.531	1
crohn's disease vs rheumatoid arthritis (ordinary least squares (ols))	ebi-a-GCST90016610	TCA BINARY	inverse variance weighted	30	-0.0157	0.0656	0.811	1
crohn's disease vs rheumatoid arthritis (ordinary least squares (ols))	ebi-a-GCST90016610	TCDCA QUANTITATIVE IMPUTED	inverse variance weighted	30	-0.0348	0.0474	0.463	1
crohn's disease vs rheumatoid arthritis (ordinary least squares (ols))	ebi-a-GCST90016610	TCDCA QUANTITATIVE	inverse variance weighted	30	-0.0349	0.0474	0.462	1
crohn's disease vs rheumatoid arthritis (ordinary least squares (ols))	ebi-a-GCST90016610	TDCA QUANTITATIVE IMPUTED	inverse variance weighted	30	-0.0599	0.0834	0.473	1
crohn's disease vs rheumatoid arthritis (ordinary least squares (ols))	ebi-a-GCST90016610	TDCA QUANTITATIVE	inverse variance weighted	30	0.003	0.0785	0.969	1
crohn's disease vs rheumatoid arthritis (ordinary least squares (ols))	ebi-a-GCST90016610	THDCA BINARY	inverse variance weighted	30	-0.0563	0.0657	0.392	1
crohn's disease vs rheumatoid arthritis (ordinary least squares (ols))	ebi-a-GCST90016610	TLCA QUANTITATIVE IMPUTED	inverse variance weighted	30	-0.0233	0.0744	0.754	1
crohn's disease vs rheumatoid arthritis (ordinary least squares (ols))	ebi-a-GCST90016610	TLCA QUANTITATIVE	inverse variance weighted	30	0.0066	0.0712	0.926	1
crohn's disease vs rheumatoid arthritis (ordinary least squares (ols))	ebi-a-GCST90016610	TUDCA BINARY	inverse variance weighted	30	0.0574	0.0712	0.42	1
crohn's disease vs rheumatoid arthritis (ordinary least squares (ols))	ebi-a-GCST90016610	UDCA QUANTITATIVE IMPUTED	inverse variance weighted	30	0.0102	0.0567	0.857	1
crohn's disease vs rheumatoid arthritis (ordinary least squares (ols))	ebi-a-GCST90016610	UDCA QUANTITATIVE	inverse variance weighted	30	0.0075	0.0554	0.893	1
ulcerative colitis vs rheumatoid arthritis (ordinary least squares (ols))	ebi-a-GCST90016625	CA QUANTITATIVE IMPUTED	inverse variance weighted	23	-0.0968	0.0915	0.29	1
ulcerative colitis vs rheumatoid arthritis (ordinary least squares (ols))	ebi-a-GCST90016625	CA QUANTITATIVE	inverse variance weighted	23	-0.0952	0.0915	0.298	1
ulcerative colitis vs rheumatoid arthritis (ordinary least squares (ols))	ebi-a-GCST90016625	CDCA QUANTITATIVE IMPUTED	inverse variance weighted	23	0.0064	0.0947	0.946	1
ulcerative colitis vs rheumatoid arthritis (ordinary least squares (ols))	ebi-a-GCST90016625	CDCA QUANTITATIVE	inverse variance weighted	23	0.0341	0.0938	0.716	1
ulcerative colitis vs rheumatoid arthritis (ordinary least squares (ols))	ebi-a-GCST90016625	DCA QUANTITATIVE IMPUTED	inverse variance weighted	23	-0.1856	0.1097	0.0905	1
ulcerative colitis vs rheumatoid arthritis (ordinary least squares (ols))	ebi-a-GCST90016625	DCA QUANTITATIVE	inverse variance weighted	23	-0.1783	0.1058	0.0918	1
ulcerative colitis vs rheumatoid arthritis (ordinary least squares (ols))	ebi-a-GCST90016625	GCA QUANTITATIVE IMPUTED	inverse variance weighted	23	0.0279	0.0721	0.699	1
ulcerative colitis vs rheumatoid arthritis (ordinary least squares (ols))	ebi-a-GCST90016625	GCA QUANTITATIVE	inverse variance weighted	23	0.0241	0.0718	0.737	1
ulcerative colitis vs rheumatoid arthritis (ordinary least squares (ols))	ebi-a-GCST90016625	GCDCA QUANTITATIVE IMPUTED	inverse variance weighted	23	0.0575	0.0609	0.346	1
ulcerative colitis vs rheumatoid arthritis (ordinary least squares (ols))	ebi-a-GCST90016625	GCDCA QUANTITATIVE	inverse variance weighted	23	0.0575	0.0609	0.346	1
ulcerative colitis vs rheumatoid arthritis (ordinary least squares (ols))	ebi-a-GCST90016625	GDCA QUANTITATIVE IMPUTED	inverse variance weighted	23	-0.1582	0.1195	0.185	1
ulcerative colitis vs rheumatoid arthritis (ordinary least squares (ols))	ebi-a-GCST90016625	GDCA QUANTITATIVE	inverse variance weighted	23	-0.1425	0.122	0.243	1
ulcerative colitis vs rheumatoid arthritis (ordinary least squares (ols))	ebi-a-GCST90016625	GHDCA BINARY	inverse variance weighted	23	0.1277	0.0924	0.167	1
ulcerative colitis vs rheumatoid arthritis (ordinary least squares (ols))	ebi-a-GCST90016625	GLCA QUANTITATIVE IMPUTED	inverse variance weighted	23	-0.1445	0.1105	0.191	1
ulcerative colitis vs rheumatoid arthritis (ordinary least squares (ols))	ebi-a-GCST90016625	GLCA QUANTITATIVE	inverse variance weighted	23	-0.1183	0.1214	0.33	1
ulcerative colitis vs rheumatoid arthritis (ordinary least squares (ols))	ebi-a-GCST90016625	GUDCA QUANTITATIVE IMPUTED	inverse variance weighted	23	0.0684	0.0987	0.488	1
ulcerative colitis vs rheumatoid arthritis (ordinary least squares (ols))	ebi-a-GCST90016625	GUDCA QUANTITATIVE	inverse variance weighted	23	0.0556	0.0931	0.551	1
ulcerative colitis vs rheumatoid arthritis (ordinary least squares (ols))	ebi-a-GCST90016625	HDCA QUANTITATIVE IMPUTED	inverse variance weighted	23	0.0238	0.0901	0.792	1
ulcerative colitis vs rheumatoid arthritis (ordinary least squares (ols))	ebi-a-GCST90016625	HDCA QUANTITATIVE	inverse variance weighted	23	0.0044	0.0888	0.961	1
ulcerative colitis vs rheumatoid arthritis (ordinary least squares (ols))	ebi-a-GCST90016625	LCA QUANTITATIVE IMPUTED	inverse variance weighted	23	-0.0833	0.0702	0.236	1
ulcerative colitis vs rheumatoid arthritis (ordinary least squares (ols))	ebi-a-GCST90016625	LCA QUANTITATIVE	inverse variance weighted	23	-0.1162	0.0551	0.035	1
ulcerative colitis vs rheumatoid arthritis (ordinary least squares (ols))	ebi-a-GCST90016625	TCA BINARY	inverse variance weighted	23	0.0117	0.099	0.906	1
ulcerative colitis vs rheumatoid arthritis (ordinary least squares (ols))	ebi-a-GCST90016625	TCDCA QUANTITATIVE IMPUTED	inverse variance weighted	23	-0.0517	0.0712	0.467	1
ulcerative colitis vs rheumatoid arthritis (ordinary least squares (ols))	ebi-a-GCST90016625	TCDCA QUANTITATIVE	inverse variance weighted	23	-0.0529	0.0712	0.458	1
ulcerative colitis vs rheumatoid arthritis (ordinary least squares (ols))	ebi-a-GCST90016625	TDCA QUANTITATIVE IMPUTED	inverse variance weighted	23	-0.1836	0.1253	0.143	1
ulcerative colitis vs rheumatoid arthritis (ordinary least squares (ols))	ebi-a-GCST90016625	TDCA QUANTITATIVE	inverse variance weighted	23	-0.2092	0.1172	0.0744	1
ulcerative colitis vs rheumatoid arthritis (ordinary least squares (ols))	ebi-a-GCST90016625	THDCA BINARY	inverse variance weighted	23	-0.0025	0.1034	0.981	1
ulcerative colitis vs rheumatoid arthritis (ordinary least squares (ols))	ebi-a-GCST90016625	TLCA QUANTITATIVE IMPUTED	inverse variance weighted	23	-0.2468	0.1117	0.0271	1
ulcerative colitis vs rheumatoid arthritis (ordinary least squares (ols))	ebi-a-GCST90016625	TLCA QUANTITATIVE	inverse variance weighted	23	-0.2027	0.1072	0.0587	1
ulcerative colitis vs rheumatoid arthritis (ordinary least squares (ols))	ebi-a-GCST90016625	TUDCA BINARY	inverse variance weighted	23	0.0303	0.1074	0.778	1
ulcerative colitis vs rheumatoid arthritis (ordinary least squares (ols))	ebi-a-GCST90016625	UDCA QUANTITATIVE IMPUTED	inverse variance weighted	23	-0.0738	0.0855	0.388	1
ulcerative colitis vs rheumatoid arthritis (ordinary least squares (ols))	ebi-a-GCST90016625	UDCA QUANTITATIVE	inverse variance weighted	23	-0.0487	0.0832	0.558	1
systemic lupus erythematosus	ebi-a-GCST003156	CA QUANTITATIVE IMPUTED	inverse variance weighted	40	0.002	0.0116	0.862	1
systemic lupus erythematosus	ebi-a-GCST003156	CA QUANTITATIVE	inverse variance weighted	40	0.002	0.0116	0.862	1
systemic lupus erythematosus	ebi-a-GCST003156	CDCA QUANTITATIVE IMPUTED	inverse variance weighted	40	-0.0024	0.0121	0.845	1
systemic lupus erythematosus	ebi-a-GCST003156	CDCA QUANTITATIVE	inverse variance weighted	40	-0.0022	0.0119	0.855	1
systemic lupus erythematosus	ebi-a-GCST003156	DCA QUANTITATIVE IMPUTED	inverse variance weighted	40	0.013	0.0125	0.301	1
systemic lupus erythematosus	ebi-a-GCST003156	DCA QUANTITATIVE	inverse variance weighted	40	0.0115	0.0124	0.353	1
systemic lupus erythematosus	ebi-a-GCST003156	GCA QUANTITATIVE IMPUTED	inverse variance weighted	40	0.001	0.0103	0.919	1
systemic lupus erythematosus	ebi-a-GCST003156	GCA QUANTITATIVE	inverse variance weighted	40	0.0036	0.0102	0.721	1
systemic lupus erythematosus	ebi-a-GCST003156	GCDCA QUANTITATIVE IMPUTED	inverse variance weighted	40	-0.0036	0.0085	0.67	1
systemic lupus erythematosus	ebi-a-GCST003156	GCDCA QUANTITATIVE	inverse variance weighted	40	-0.0036	0.0085	0.67	1
systemic lupus erythematosus	ebi-a-GCST003156	GDCA QUANTITATIVE IMPUTED	inverse variance weighted	40	0.0162	0.0144	0.261	1
systemic lupus erythematosus	ebi-a-GCST003156	GDCA QUANTITATIVE	inverse variance weighted	40	0.013	0.0142	0.362	1
systemic lupus erythematosus	ebi-a-GCST003156	GHDCA BINARY	inverse variance weighted	40	-0.0022	0.0106	0.836	1
systemic lupus erythematosus	ebi-a-GCST003156	GLCA QUANTITATIVE	inverse variance weighted	40	0.0036	0.0133	0.787	1
systemic lupus erythematosus	ebi-a-GCST003156	GUDCA QUANTITATIVE IMPUTED	inverse variance weighted	40	0.0138	0.0134	0.301	1
systemic lupus erythematosus	ebi-a-GCST003156	GUDCA QUANTITATIVE	inverse variance weighted	40	0.0178	0.0119	0.134	1
systemic lupus erythematosus	ebi-a-GCST003156	HDCA QUANTITATIVE IMPUTED	inverse variance weighted	40	0.0094	0.0127	0.462	1
systemic lupus erythematosus	ebi-a-GCST003156	HDCA QUANTITATIVE	inverse variance weighted	40	0.0092	0.012	0.443	1
systemic lupus erythematosus	ebi-a-GCST003156	LCA QUANTITATIVE IMPUTED	inverse variance weighted	40	0.0081	0.0077	0.294	1
systemic lupus erythematosus	ebi-a-GCST003156	LCA QUANTITATIVE	inverse variance weighted	40	0.004	0.0072	0.576	1
systemic lupus erythematosus	ebi-a-GCST003156	TCA BINARY	inverse variance weighted	40	-0.0007	0.0123	0.952	1
systemic lupus erythematosus	ebi-a-GCST003156	TCDCA QUANTITATIVE IMPUTED	inverse variance weighted	40	-0.0032	0.0092	0.731	1
systemic lupus erythematosus	ebi-a-GCST003156	TCDCA QUANTITATIVE	inverse variance weighted	40	-0.0031	0.0091	0.736	1
systemic lupus erythematosus	ebi-a-GCST003156	TDCA QUANTITATIVE IMPUTED	inverse variance weighted	40	0.016	0.016	0.316	1
systemic lupus erythematosus	ebi-a-GCST003156	TDCA QUANTITATIVE	inverse variance weighted	40	0.0293	0.0153	0.055	1
systemic lupus erythematosus	ebi-a-GCST003156	THDCA BINARY	inverse variance weighted	40	0.0057	0.0115	0.621	1
systemic lupus erythematosus	ebi-a-GCST003156	TLCA QUANTITATIVE IMPUTED	inverse variance weighted	40	0.0106	0.0142	0.455	1
systemic lupus erythematosus	ebi-a-GCST003156	TLCA QUANTITATIVE	inverse variance weighted	40	0.0172	0.0136	0.206	1
systemic lupus erythematosus	ebi-a-GCST003156	TUDCA BINARY	inverse variance weighted	40	0.0004	0.0124	0.975	1
systemic lupus erythematosus	ebi-a-GCST003156	UDCA QUANTITATIVE IMPUTED	inverse variance weighted	40	0.0161	0.011	0.144	1
systemic lupus erythematosus	ebi-a-GCST003156	UDCA QUANTITATIVE	inverse variance weighted	40	0.016	0.0108	0.136	1
former alcohol drinker	ukb-a-352	CA QUANTITATIVE IMPUTED	wald ratio	1	-0.0268	0.6791	0.969	1
former alcohol drinker	ukb-a-352	CDCA QUANTITATIVE IMPUTED	wald ratio	1	0.083	0.6796	0.903	1
former alcohol drinker	ukb-a-352	DCA QUANTITATIVE IMPUTED	wald ratio	1	-0.3806	0.6707	0.57	1
former alcohol drinker	ukb-a-352	DCA QUANTITATIVE	wald ratio	1	-0.3419	0.6597	0.604	1
former alcohol drinker	ukb-a-352	GCA QUANTITATIVE IMPUTED	wald ratio	1	0.4788	0.511	0.349	1
former alcohol drinker	ukb-a-352	GCA QUANTITATIVE	wald ratio	1	0.5271	0.5097	0.301	1
former alcohol drinker	ukb-a-352	GCDCA QUANTITATIVE IMPUTED	wald ratio	1	0.6502	0.457	0.155	1
former alcohol drinker	ukb-a-352	GCDCA QUANTITATIVE	wald ratio	1	0.6502	0.457	0.155	1
former alcohol drinker	ukb-a-352	GDCA QUANTITATIVE IMPUTED	wald ratio	1	0.48	0.7516	0.523	1
former alcohol drinker	ukb-a-352	GDCA QUANTITATIVE	wald ratio	1	0.4018	0.7158	0.575	1
former alcohol drinker	ukb-a-352	GHDCA BINARY	wald ratio	1	0.2892	1.6981	0.865	1
former alcohol drinker	ukb-a-352	GLCA QUANTITATIVE IMPUTED	wald ratio	1	-0.6545	0.7331	0.372	1
former alcohol drinker	ukb-a-352	GLCA QUANTITATIVE	wald ratio	1	-0.7649	0.7304	0.295	1
former alcohol drinker	ukb-a-352	GUDCA QUANTITATIVE IMPUTED	wald ratio	1	0.3136	0.6839	0.647	1
former alcohol drinker	ukb-a-352	GUDCA QUANTITATIVE	wald ratio	1	0.4946	0.6339	0.435	1
former alcohol drinker	ukb-a-352	HDCA QUANTITATIVE IMPUTED	wald ratio	1	-0.5713	0.6267	0.362	1
former alcohol drinker	ukb-a-352	HDCA QUANTITATIVE	wald ratio	1	-0.6301	0.6116	0.303	1
former alcohol drinker	ukb-a-352	LCA QUANTITATIVE	wald ratio	1	-0.2138	0.3288	0.516	1
former alcohol drinker	ukb-a-352	TCA BINARY	wald ratio	1	3.8082	1.6319	0.0196	1
former alcohol drinker	ukb-a-352	TCDCA QUANTITATIVE IMPUTED	wald ratio	1	0.1251	0.5089	0.806	1
former alcohol drinker	ukb-a-352	TCDCA QUANTITATIVE	wald ratio	1	0.1091	0.509	0.83	1
former alcohol drinker	ukb-a-352	TDCA QUANTITATIVE IMPUTED	wald ratio	1	0.8033	0.876	0.359	1
former alcohol drinker	ukb-a-352	TDCA QUANTITATIVE	wald ratio	1	0.7353	0.8228	0.372	1
former alcohol drinker	ukb-a-352	THDCA BINARY	wald ratio	1	0.4861	2.0457	0.812	1
former alcohol drinker	ukb-a-352	TLCA QUANTITATIVE IMPUTED	wald ratio	1	-0.2364	0.8357	0.777	1
former alcohol drinker	ukb-a-352	TLCA QUANTITATIVE	wald ratio	1	-0.2784	0.7732	0.719	1
former alcohol drinker	ukb-a-352	TUDCA BINARY	wald ratio	1	0.4351	1.7186	0.8	1
former alcohol drinker	ukb-a-352	UDCA QUANTITATIVE IMPUTED	wald ratio	1	-0.7122	0.5897	0.227	1
former alcohol drinker	ukb-a-352	UDCA QUANTITATIVE	wald ratio	1	-0.5554	0.5777	0.336	1
narcolepsy	ebi-a-GCST005522	CA QUANTITATIVE IMPUTED	inverse variance weighted	3	-0.1074	0.0563	0.0565	1
narcolepsy	ebi-a-GCST005522	CA QUANTITATIVE	inverse variance weighted	3	-0.1077	0.0563	0.0557	1
narcolepsy	ebi-a-GCST005522	CDCA QUANTITATIVE IMPUTED	inverse variance weighted	3	-0.0761	0.0705	0.28	1
narcolepsy	ebi-a-GCST005522	CDCA QUANTITATIVE	inverse variance weighted	3	-0.0791	0.0711	0.266	1
narcolepsy	ebi-a-GCST005522	DCA QUANTITATIVE IMPUTED	inverse variance weighted	3	-0.0482	0.098	0.623	1
narcolepsy	ebi-a-GCST005522	DCA QUANTITATIVE	inverse variance weighted	3	-0.0444	0.094	0.637	1
narcolepsy	ebi-a-GCST005522	GCA QUANTITATIVE IMPUTED	inverse variance weighted	3	-0.0027	0.0443	0.951	1
narcolepsy	ebi-a-GCST005522	GCA QUANTITATIVE	inverse variance weighted	3	-0.0182	0.0466	0.696	1
narcolepsy	ebi-a-GCST005522	GCDCA QUANTITATIVE IMPUTED	inverse variance weighted	3	-0.0166	0.0376	0.659	1
narcolepsy	ebi-a-GCST005522	GCDCA QUANTITATIVE	inverse variance weighted	3	-0.0166	0.0376	0.659	1
narcolepsy	ebi-a-GCST005522	GDCA QUANTITATIVE IMPUTED	inverse variance weighted	3	-0.0777	0.0954	0.415	1
narcolepsy	ebi-a-GCST005522	GDCA QUANTITATIVE	inverse variance weighted	3	-0.0683	0.0983	0.487	1
narcolepsy	ebi-a-GCST005522	GHDCA BINARY	inverse variance weighted	3	0.0319	0.0688	0.643	1
narcolepsy	ebi-a-GCST005522	GLCA QUANTITATIVE IMPUTED	inverse variance weighted	3	-0.0773	0.0735	0.293	1
narcolepsy	ebi-a-GCST005522	GLCA QUANTITATIVE	inverse variance weighted	3	-0.0641	0.0813	0.431	1
narcolepsy	ebi-a-GCST005522	GUDCA QUANTITATIVE IMPUTED	inverse variance weighted	3	-0.0383	0.0603	0.525	1
narcolepsy	ebi-a-GCST005522	GUDCA QUANTITATIVE	inverse variance weighted	3	0.0169	0.0568	0.767	1
narcolepsy	ebi-a-GCST005522	HDCA QUANTITATIVE IMPUTED	inverse variance weighted	3	0.055	0.0782	0.482	1
narcolepsy	ebi-a-GCST005522	HDCA QUANTITATIVE	inverse variance weighted	3	0.0666	0.0762	0.382	1
narcolepsy	ebi-a-GCST005522	LCA QUANTITATIVE IMPUTED	inverse variance weighted	3	-0.0313	0.0371	0.4	1
narcolepsy	ebi-a-GCST005522	LCA QUANTITATIVE	inverse variance weighted	3	-0.0088	0.0359	0.806	1
narcolepsy	ebi-a-GCST005522	TCA BINARY	inverse variance weighted	3	0.0445	0.0729	0.542	1
narcolepsy	ebi-a-GCST005522	TCDCA QUANTITATIVE IMPUTED	inverse variance weighted	3	-0.0838	0.0545	0.124	1
narcolepsy	ebi-a-GCST005522	TCDCA QUANTITATIVE	inverse variance weighted	3	-0.0825	0.0552	0.135	1
narcolepsy	ebi-a-GCST005522	TDCA QUANTITATIVE IMPUTED	inverse variance weighted	3	-0.0023	0.0767	0.976	1
narcolepsy	ebi-a-GCST005522	TDCA QUANTITATIVE	inverse variance weighted	3	0.0054	0.0772	0.944	1
narcolepsy	ebi-a-GCST005522	THDCA BINARY	inverse variance weighted	3	-0.0742	0.0748	0.322	1
narcolepsy	ebi-a-GCST005522	TLCA QUANTITATIVE IMPUTED	inverse variance weighted	3	-0.0983	0.069	0.154	1
narcolepsy	ebi-a-GCST005522	TLCA QUANTITATIVE	inverse variance weighted	3	-0.0543	0.0706	0.442	1
narcolepsy	ebi-a-GCST005522	TUDCA BINARY	inverse variance weighted	3	-0.025	0.0787	0.75	1
narcolepsy	ebi-a-GCST005522	UDCA QUANTITATIVE IMPUTED	inverse variance weighted	3	0.0624	0.083	0.452	1
narcolepsy	ebi-a-GCST005522	UDCA QUANTITATIVE	inverse variance weighted	3	0.0586	0.0742	0.43	1
primary biliary cholangitis	ebi-a-GCST003129	CA QUANTITATIVE IMPUTED	inverse variance weighted	25	-0.0115	0.0168	0.495	1
primary biliary cholangitis	ebi-a-GCST003129	CA QUANTITATIVE	inverse variance weighted	25	-0.0111	0.0169	0.511	1
primary biliary cholangitis	ebi-a-GCST003129	CDCA QUANTITATIVE IMPUTED	inverse variance weighted	25	-0.0067	0.0178	0.707	1
primary biliary cholangitis	ebi-a-GCST003129	CDCA QUANTITATIVE	inverse variance weighted	25	-0.0072	0.0177	0.686	1
primary biliary cholangitis	ebi-a-GCST003129	DCA QUANTITATIVE IMPUTED	inverse variance weighted	25	0.0331	0.0166	0.0455	1
primary biliary cholangitis	ebi-a-GCST003129	DCA QUANTITATIVE	inverse variance weighted	25	0.0289	0.0162	0.0747	1
primary biliary cholangitis	ebi-a-GCST003129	GCA QUANTITATIVE IMPUTED	inverse variance weighted	25	-0.0078	0.012	0.513	1
primary biliary cholangitis	ebi-a-GCST003129	GCA QUANTITATIVE	inverse variance weighted	25	-0.0073	0.0119	0.541	1
primary biliary cholangitis	ebi-a-GCST003129	GCDCA QUANTITATIVE IMPUTED	inverse variance weighted	25	-0.0105	0.0101	0.299	1
primary biliary cholangitis	ebi-a-GCST003129	GCDCA QUANTITATIVE	inverse variance weighted	25	-0.0105	0.0101	0.299	1
primary biliary cholangitis	ebi-a-GCST003129	GDCA QUANTITATIVE IMPUTED	inverse variance weighted	25	0.0388	0.0192	0.0433	1
primary biliary cholangitis	ebi-a-GCST003129	GDCA QUANTITATIVE	inverse variance weighted	25	0.0309	0.0181	0.087	1
primary biliary cholangitis	ebi-a-GCST003129	GHDCA BINARY	inverse variance weighted	25	0.0149	0.016	0.352	1
primary biliary cholangitis	ebi-a-GCST003129	GLCA QUANTITATIVE IMPUTED	inverse variance weighted	25	-0.0035	0.0174	0.841	1
primary biliary cholangitis	ebi-a-GCST003129	GLCA QUANTITATIVE	inverse variance weighted	25	-0.0006	0.0175	0.971	1
primary biliary cholangitis	ebi-a-GCST003129	GUDCA QUANTITATIVE IMPUTED	inverse variance weighted	25	-0.0118	0.0164	0.473	1
primary biliary cholangitis	ebi-a-GCST003129	GUDCA QUANTITATIVE	inverse variance weighted	25	-0.0086	0.0155	0.58	1
primary biliary cholangitis	ebi-a-GCST003129	HDCA QUANTITATIVE IMPUTED	inverse variance weighted	25	0.0039	0.0149	0.792	1
primary biliary cholangitis	ebi-a-GCST003129	HDCA QUANTITATIVE	inverse variance weighted	25	0.005	0.0147	0.736	1
primary biliary cholangitis	ebi-a-GCST003129	LCA QUANTITATIVE IMPUTED	inverse variance weighted	25	0.0081	0.0101	0.42	1
primary biliary cholangitis	ebi-a-GCST003129	LCA QUANTITATIVE	inverse variance weighted	25	0.0095	0.0094	0.312	1
primary biliary cholangitis	ebi-a-GCST003129	TCA BINARY	inverse variance weighted	25	0.0292	0.0173	0.0922	1
primary biliary cholangitis	ebi-a-GCST003129	TCDCA QUANTITATIVE IMPUTED	inverse variance weighted	25	-0.0007	0.0122	0.954	1
primary biliary cholangitis	ebi-a-GCST003129	TCDCA QUANTITATIVE	inverse variance weighted	25	-0.0008	0.0123	0.946	1
primary biliary cholangitis	ebi-a-GCST003129	TDCA QUANTITATIVE IMPUTED	inverse variance weighted	25	0.0358	0.0219	0.102	1
primary biliary cholangitis	ebi-a-GCST003129	TDCA QUANTITATIVE	inverse variance weighted	25	0.0343	0.0214	0.109	1
primary biliary cholangitis	ebi-a-GCST003129	THDCA BINARY	inverse variance weighted	25	0.0034	0.0173	0.843	1
primary biliary cholangitis	ebi-a-GCST003129	TLCA QUANTITATIVE IMPUTED	inverse variance weighted	25	-0.0035	0.0187	0.851	1
primary biliary cholangitis	ebi-a-GCST003129	TLCA QUANTITATIVE	inverse variance weighted	25	-0.0114	0.0178	0.521	1
primary biliary cholangitis	ebi-a-GCST003129	TUDCA BINARY	inverse variance weighted	25	0.0081	0.0186	0.662	1
primary biliary cholangitis	ebi-a-GCST003129	UDCA QUANTITATIVE	inverse variance weighted	25	-0.0037	0.0138	0.787	1
anorexia nervosa	ieu-a-1186	CA QUANTITATIVE IMPUTED	wald ratio	1	0.1634	0.329	0.619	1
anorexia nervosa	ieu-a-1186	CA QUANTITATIVE	wald ratio	1	0.1634	0.329	0.619	1
anorexia nervosa	ieu-a-1186	CDCA QUANTITATIVE IMPUTED	wald ratio	1	0.2869	0.324	0.376	1
anorexia nervosa	ieu-a-1186	CDCA QUANTITATIVE	wald ratio	1	0.2869	0.324	0.376	1
anorexia nervosa	ieu-a-1186	DCA QUANTITATIVE IMPUTED	wald ratio	1	0.1054	0.3474	0.762	1
anorexia nervosa	ieu-a-1186	DCA QUANTITATIVE	wald ratio	1	0.1193	0.3514	0.734	1
anorexia nervosa	ieu-a-1186	GCA QUANTITATIVE IMPUTED	wald ratio	1	0.3094	0.2494	0.215	1
anorexia nervosa	ieu-a-1186	GCA QUANTITATIVE	wald ratio	1	0.3094	0.2494	0.215	1
anorexia nervosa	ieu-a-1186	GCDCA QUANTITATIVE IMPUTED	wald ratio	1	0.1555	0.209	0.457	1
anorexia nervosa	ieu-a-1186	GCDCA QUANTITATIVE	wald ratio	1	0.1555	0.209	0.457	1
anorexia nervosa	ieu-a-1186	GDCA QUANTITATIVE IMPUTED	wald ratio	1	0.1922	0.3597	0.593	1
anorexia nervosa	ieu-a-1186	GDCA QUANTITATIVE	wald ratio	1	0.1136	0.374	0.761	1
anorexia nervosa	ieu-a-1186	GHDCA BINARY	wald ratio	1	-0.4202	1.1364	0.712	1
anorexia nervosa	ieu-a-1186	GLCA QUANTITATIVE IMPUTED	wald ratio	1	0.4033	0.3443	0.242	1
anorexia nervosa	ieu-a-1186	GLCA QUANTITATIVE	wald ratio	1	0.4275	0.3814	0.262	1
anorexia nervosa	ieu-a-1186	GUDCA QUANTITATIVE IMPUTED	wald ratio	1	0.1653	0.3062	0.589	1
anorexia nervosa	ieu-a-1186	GUDCA QUANTITATIVE	wald ratio	1	0.1252	0.3088	0.685	1
anorexia nervosa	ieu-a-1186	HDCA QUANTITATIVE IMPUTED	wald ratio	1	0.0949	0.3135	0.762	1
anorexia nervosa	ieu-a-1186	HDCA QUANTITATIVE	wald ratio	1	0.0949	0.3135	0.762	1
anorexia nervosa	ieu-a-1186	LCA QUANTITATIVE IMPUTED	wald ratio	1	-0.0047	0.1993	0.981	1
anorexia nervosa	ieu-a-1186	LCA QUANTITATIVE	wald ratio	1	0.1213	0.2215	0.584	1
anorexia nervosa	ieu-a-1186	TCA BINARY	wald ratio	1	1.1103	0.9158	0.225	1
anorexia nervosa	ieu-a-1186	TCDCA QUANTITATIVE IMPUTED	wald ratio	1	0.1341	0.2288	0.558	1
anorexia nervosa	ieu-a-1186	TCDCA QUANTITATIVE	wald ratio	1	0.1341	0.2288	0.558	1
anorexia nervosa	ieu-a-1186	TDCA QUANTITATIVE IMPUTED	wald ratio	1	0.0864	0.3793	0.82	1
anorexia nervosa	ieu-a-1186	TDCA QUANTITATIVE	wald ratio	1	0.2028	0.4044	0.616	1
anorexia nervosa	ieu-a-1186	THDCA BINARY	wald ratio	1	0.9806	0.9516	0.303	1
anorexia nervosa	ieu-a-1186	TLCA QUANTITATIVE IMPUTED	wald ratio	1	-0.0401	0.3171	0.899	1
anorexia nervosa	ieu-a-1186	TLCA QUANTITATIVE	wald ratio	1	0.2935	0.377	0.436	1
anorexia nervosa	ieu-a-1186	TUDCA BINARY	wald ratio	1	1.2423	0.7441	0.095	1
anorexia nervosa	ieu-a-1186	UDCA QUANTITATIVE IMPUTED	wald ratio	1	-0.0971	0.3165	0.759	1
anorexia nervosa	ieu-a-1186	UDCA QUANTITATIVE	wald ratio	1	-0.1148	0.3194	0.719	1
hip osteoarthritis	ieu-a-1169	CA QUANTITATIVE IMPUTED	wald ratio	1	0.0291	0.1234	0.814	1
hip osteoarthritis	ieu-a-1169	CA QUANTITATIVE	wald ratio	1	0.0281	0.1234	0.82	1
hip osteoarthritis	ieu-a-1169	CDCA QUANTITATIVE IMPUTED	wald ratio	1	-0.0337	0.1286	0.793	1
hip osteoarthritis	ieu-a-1169	CDCA QUANTITATIVE	wald ratio	1	-0.0419	0.1274	0.742	1
hip osteoarthritis	ieu-a-1169	DCA QUANTITATIVE IMPUTED	wald ratio	1	-0.0979	0.1338	0.464	1
hip osteoarthritis	ieu-a-1169	DCA QUANTITATIVE	wald ratio	1	-0.0844	0.1324	0.524	1
hip osteoarthritis	ieu-a-1169	GCA QUANTITATIVE IMPUTED	wald ratio	1	-0.1051	0.0976	0.281	1
hip osteoarthritis	ieu-a-1169	GCA QUANTITATIVE	wald ratio	1	-0.1066	0.0972	0.273	1
hip osteoarthritis	ieu-a-1169	GCDCA QUANTITATIVE IMPUTED	wald ratio	1	-0.0216	0.0817	0.791	1
hip osteoarthritis	ieu-a-1169	GCDCA QUANTITATIVE	wald ratio	1	-0.0216	0.0817	0.791	1
hip osteoarthritis	ieu-a-1169	GDCA QUANTITATIVE IMPUTED	wald ratio	1	-0.0099	0.1502	0.948	1
hip osteoarthritis	ieu-a-1169	GDCA QUANTITATIVE	wald ratio	1	-0.0477	0.1447	0.742	1
hip osteoarthritis	ieu-a-1169	GHDCA BINARY	wald ratio	1	0.1679	0.1019	0.0995	1
hip osteoarthritis	ieu-a-1169	GLCA QUANTITATIVE IMPUTED	wald ratio	1	-0.01	0.139	0.943	1
hip osteoarthritis	ieu-a-1169	GLCA QUANTITATIVE	wald ratio	1	-0.0465	0.1402	0.74	1
hip osteoarthritis	ieu-a-1169	GUDCA QUANTITATIVE IMPUTED	wald ratio	1	0.0537	0.1349	0.691	1
hip osteoarthritis	ieu-a-1169	GUDCA QUANTITATIVE	wald ratio	1	0.0958	0.1277	0.453	1
hip osteoarthritis	ieu-a-1169	HDCA QUANTITATIVE IMPUTED	wald ratio	1	-0.1183	0.1234	0.338	1
hip osteoarthritis	ieu-a-1169	HDCA QUANTITATIVE	wald ratio	1	-0.1481	0.1217	0.224	1
hip osteoarthritis	ieu-a-1169	LCA QUANTITATIVE IMPUTED	wald ratio	1	-0.0619	0.0824	0.452	1
hip osteoarthritis	ieu-a-1169	LCA QUANTITATIVE	wald ratio	1	-0.0703	0.0764	0.357	1
hip osteoarthritis	ieu-a-1169	TCA BINARY	wald ratio	1	0.1206	0.1099	0.272	1
hip osteoarthritis	ieu-a-1169	TCDCA QUANTITATIVE IMPUTED	wald ratio	1	0.0762	0.0944	0.42	1
hip osteoarthritis	ieu-a-1169	TCDCA QUANTITATIVE	wald ratio	1	0.0739	0.0944	0.434	1
hip osteoarthritis	ieu-a-1169	TDCA QUANTITATIVE IMPUTED	wald ratio	1	0.2038	0.1705	0.232	1
hip osteoarthritis	ieu-a-1169	TDCA QUANTITATIVE	wald ratio	1	0.1297	0.161	0.421	1
hip osteoarthritis	ieu-a-1169	THDCA BINARY	wald ratio	1	0.0482	0.1082	0.656	1
hip osteoarthritis	ieu-a-1169	TLCA QUANTITATIVE IMPUTED	wald ratio	1	0.2528	0.1505	0.0931	1
hip osteoarthritis	ieu-a-1169	TLCA QUANTITATIVE	wald ratio	1	0.2202	0.1439	0.126	1
hip osteoarthritis	ieu-a-1169	TUDCA BINARY	wald ratio	1	0.2682	0.1199	0.0252	1
hip osteoarthritis	ieu-a-1169	UDCA QUANTITATIVE IMPUTED	wald ratio	1	-0.0236	0.1195	0.843	1
hip osteoarthritis	ieu-a-1169	UDCA QUANTITATIVE	wald ratio	1	0.0255	0.1166	0.827	1
knee and hip osteoarthritis	ieu-a-1170	CA QUANTITATIVE IMPUTED	wald ratio	1	0.0348	0.1479	0.814	1
knee and hip osteoarthritis	ieu-a-1170	CA QUANTITATIVE	wald ratio	1	0.0336	0.1479	0.82	1
knee and hip osteoarthritis	ieu-a-1170	CDCA QUANTITATIVE IMPUTED	wald ratio	1	-0.0404	0.1541	0.793	1
knee and hip osteoarthritis	ieu-a-1170	CDCA QUANTITATIVE	wald ratio	1	-0.0502	0.1526	0.742	1
knee and hip osteoarthritis	ieu-a-1170	DCA QUANTITATIVE IMPUTED	wald ratio	1	-0.1173	0.1603	0.464	1
knee and hip osteoarthritis	ieu-a-1170	DCA QUANTITATIVE	wald ratio	1	-0.1011	0.1587	0.524	1
knee and hip osteoarthritis	ieu-a-1170	GCA QUANTITATIVE IMPUTED	wald ratio	1	-0.126	0.117	0.281	1
knee and hip osteoarthritis	ieu-a-1170	GCA QUANTITATIVE	wald ratio	1	-0.1277	0.1164	0.273	1
knee and hip osteoarthritis	ieu-a-1170	GCDCA QUANTITATIVE IMPUTED	wald ratio	1	-0.0259	0.098	0.791	1
knee and hip osteoarthritis	ieu-a-1170	GCDCA QUANTITATIVE	wald ratio	1	-0.0259	0.098	0.791	1
knee and hip osteoarthritis	ieu-a-1170	GDCA QUANTITATIVE IMPUTED	wald ratio	1	-0.0118	0.18	0.948	1
knee and hip osteoarthritis	ieu-a-1170	GDCA QUANTITATIVE	wald ratio	1	-0.0571	0.1734	0.742	1
knee and hip osteoarthritis	ieu-a-1170	GHDCA BINARY	wald ratio	1	0.2011	0.1221	0.0995	1
knee and hip osteoarthritis	ieu-a-1170	GLCA QUANTITATIVE IMPUTED	wald ratio	1	-0.012	0.1666	0.943	1
knee and hip osteoarthritis	ieu-a-1170	GLCA QUANTITATIVE	wald ratio	1	-0.0557	0.168	0.74	1
knee and hip osteoarthritis	ieu-a-1170	GUDCA QUANTITATIVE IMPUTED	wald ratio	1	0.0643	0.1616	0.691	1
knee and hip osteoarthritis	ieu-a-1170	GUDCA QUANTITATIVE	wald ratio	1	0.1148	0.153	0.453	1
knee and hip osteoarthritis	ieu-a-1170	HDCA QUANTITATIVE IMPUTED	wald ratio	1	-0.1417	0.1479	0.338	1
knee and hip osteoarthritis	ieu-a-1170	HDCA QUANTITATIVE	wald ratio	1	-0.1774	0.1458	0.224	1
knee and hip osteoarthritis	ieu-a-1170	LCA QUANTITATIVE IMPUTED	wald ratio	1	-0.0742	0.0987	0.452	1
knee and hip osteoarthritis	ieu-a-1170	LCA QUANTITATIVE	wald ratio	1	-0.0842	0.0915	0.357	1
knee and hip osteoarthritis	ieu-a-1170	TCA BINARY	wald ratio	1	0.1446	0.1317	0.272	1
knee and hip osteoarthritis	ieu-a-1170	TCDCA QUANTITATIVE IMPUTED	wald ratio	1	0.0913	0.1132	0.42	1
knee and hip osteoarthritis	ieu-a-1170	TCDCA QUANTITATIVE	wald ratio	1	0.0886	0.1131	0.434	1
knee and hip osteoarthritis	ieu-a-1170	TDCA QUANTITATIVE IMPUTED	wald ratio	1	0.2442	0.2043	0.232	1
knee and hip osteoarthritis	ieu-a-1170	TDCA QUANTITATIVE	wald ratio	1	0.1554	0.193	0.421	1
knee and hip osteoarthritis	ieu-a-1170	THDCA BINARY	wald ratio	1	0.0578	0.1296	0.656	1
knee and hip osteoarthritis	ieu-a-1170	TLCA QUANTITATIVE IMPUTED	wald ratio	1	0.3029	0.1804	0.0931	1
knee and hip osteoarthritis	ieu-a-1170	TLCA QUANTITATIVE	wald ratio	1	0.2638	0.1724	0.126	1
knee and hip osteoarthritis	ieu-a-1170	TUDCA BINARY	wald ratio	1	0.3214	0.1436	0.0252	1
knee and hip osteoarthritis	ieu-a-1170	UDCA QUANTITATIVE IMPUTED	wald ratio	1	-0.0283	0.1432	0.843	1
knee and hip osteoarthritis	ieu-a-1170	UDCA QUANTITATIVE	wald ratio	1	0.0306	0.1397	0.827	1
primary sclerosing cholangitis	ieu-a-1112	CA QUANTITATIVE IMPUTED	inverse variance weighted	16	0.0057	0.0195	0.769	1
primary sclerosing cholangitis	ieu-a-1112	CA QUANTITATIVE	inverse variance weighted	16	0.0049	0.0195	0.803	1
primary sclerosing cholangitis	ieu-a-1112	CDCA QUANTITATIVE IMPUTED	inverse variance weighted	16	0.018	0.0202	0.374	1
primary sclerosing cholangitis	ieu-a-1112	CDCA QUANTITATIVE	inverse variance weighted	16	0.0242	0.02	0.226	1
primary sclerosing cholangitis	ieu-a-1112	DCA QUANTITATIVE IMPUTED	inverse variance weighted	16	0.0332	0.0218	0.129	1
primary sclerosing cholangitis	ieu-a-1112	DCA QUANTITATIVE	inverse variance weighted	16	0.0335	0.0216	0.121	1
primary sclerosing cholangitis	ieu-a-1112	GCA QUANTITATIVE IMPUTED	inverse variance weighted	16	-0.0007	0.0158	0.963	1
primary sclerosing cholangitis	ieu-a-1112	GCA QUANTITATIVE	inverse variance weighted	16	-0.0018	0.0154	0.906	1
primary sclerosing cholangitis	ieu-a-1112	GCDCA QUANTITATIVE IMPUTED	inverse variance weighted	16	0.0038	0.0149	0.8	1
primary sclerosing cholangitis	ieu-a-1112	GCDCA QUANTITATIVE	inverse variance weighted	16	0.0038	0.0149	0.8	1
primary sclerosing cholangitis	ieu-a-1112	GDCA QUANTITATIVE IMPUTED	inverse variance weighted	16	0.015	0.025	0.55	1
primary sclerosing cholangitis	ieu-a-1112	GDCA QUANTITATIVE	inverse variance weighted	16	0.0161	0.0232	0.489	1
primary sclerosing cholangitis	ieu-a-1112	GHDCA BINARY	inverse variance weighted	16	-0.0012	0.0233	0.96	1
primary sclerosing cholangitis	ieu-a-1112	GLCA QUANTITATIVE IMPUTED	inverse variance weighted	16	0.0224	0.0249	0.369	1
primary sclerosing cholangitis	ieu-a-1112	GLCA QUANTITATIVE	inverse variance weighted	16	0.0175	0.0253	0.488	1
primary sclerosing cholangitis	ieu-a-1112	GUDCA QUANTITATIVE IMPUTED	inverse variance weighted	16	0.0199	0.028	0.478	1
primary sclerosing cholangitis	ieu-a-1112	GUDCA QUANTITATIVE	inverse variance weighted	16	0.0293	0.025	0.242	1
primary sclerosing cholangitis	ieu-a-1112	HDCA QUANTITATIVE IMPUTED	inverse variance weighted	16	0.0255	0.0222	0.252	1
primary sclerosing cholangitis	ieu-a-1112	HDCA QUANTITATIVE	inverse variance weighted	16	0.0204	0.0196	0.297	1
primary sclerosing cholangitis	ieu-a-1112	LCA QUANTITATIVE IMPUTED	inverse variance weighted	16	0.0284	0.0166	0.0866	1
primary sclerosing cholangitis	ieu-a-1112	LCA QUANTITATIVE	inverse variance weighted	16	0.0158	0.0169	0.35	1
primary sclerosing cholangitis	ieu-a-1112	TCA BINARY	inverse variance weighted	16	0.0035	0.0248	0.888	1
primary sclerosing cholangitis	ieu-a-1112	TCDCA QUANTITATIVE IMPUTED	inverse variance weighted	16	-0.0116	0.0177	0.512	1
primary sclerosing cholangitis	ieu-a-1112	TCDCA QUANTITATIVE	inverse variance weighted	16	-0.0102	0.0179	0.57	1
primary sclerosing cholangitis	ieu-a-1112	TDCA QUANTITATIVE IMPUTED	inverse variance weighted	16	0.0013	0.0296	0.964	1
primary sclerosing cholangitis	ieu-a-1112	TDCA QUANTITATIVE	inverse variance weighted	16	-0.0023	0.0254	0.926	1
primary sclerosing cholangitis	ieu-a-1112	THDCA BINARY	inverse variance weighted	16	0.0563	0.0254	0.0266	1
primary sclerosing cholangitis	ieu-a-1112	TLCA QUANTITATIVE IMPUTED	inverse variance weighted	16	0.0011	0.0262	0.968	1
primary sclerosing cholangitis	ieu-a-1112	TLCA QUANTITATIVE	inverse variance weighted	16	0.009	0.0241	0.71	1
primary sclerosing cholangitis	ieu-a-1112	TUDCA BINARY	inverse variance weighted	16	0.0176	0.0268	0.51	1
primary sclerosing cholangitis	ieu-a-1112	UDCA QUANTITATIVE IMPUTED	inverse variance weighted	16	0.029	0.0222	0.192	1
primary sclerosing cholangitis	ieu-a-1112	UDCA QUANTITATIVE	inverse variance weighted	16	0.0323	0.0219	0.141	1
juvenile idiopathic arthritis (oligoarticular or rheumatoid factor-negative polyarticular)	ebi-a-GCST005528	CA QUANTITATIVE IMPUTED	inverse variance weighted	4	0.0147	0.0208	0.48	1
juvenile idiopathic arthritis (oligoarticular or rheumatoid factor-negative polyarticular)	ebi-a-GCST005528	CA QUANTITATIVE	inverse variance weighted	4	0.0142	0.0214	0.508	1
juvenile idiopathic arthritis (oligoarticular or rheumatoid factor-negative polyarticular)	ebi-a-GCST005528	CDCA QUANTITATIVE IMPUTED	inverse variance weighted	4	0.0112	0.0251	0.656	1
juvenile idiopathic arthritis (oligoarticular or rheumatoid factor-negative polyarticular)	ebi-a-GCST005528	CDCA QUANTITATIVE	inverse variance weighted	4	0.0133	0.0236	0.573	1
juvenile idiopathic arthritis (oligoarticular or rheumatoid factor-negative polyarticular)	ebi-a-GCST005528	DCA QUANTITATIVE IMPUTED	inverse variance weighted	4	0.027	0.0231	0.242	1
juvenile idiopathic arthritis (oligoarticular or rheumatoid factor-negative polyarticular)	ebi-a-GCST005528	DCA QUANTITATIVE	inverse variance weighted	4	0.0291	0.0217	0.18	1
juvenile idiopathic arthritis (oligoarticular or rheumatoid factor-negative polyarticular)	ebi-a-GCST005528	GCA QUANTITATIVE IMPUTED	inverse variance weighted	4	-0.0039	0.0144	0.784	1
juvenile idiopathic arthritis (oligoarticular or rheumatoid factor-negative polyarticular)	ebi-a-GCST005528	GCA QUANTITATIVE	inverse variance weighted	4	-0.0067	0.0143	0.639	1
juvenile idiopathic arthritis (oligoarticular or rheumatoid factor-negative polyarticular)	ebi-a-GCST005528	GCDCA QUANTITATIVE IMPUTED	inverse variance weighted	4	-0.0038	0.0123	0.757	1
juvenile idiopathic arthritis (oligoarticular or rheumatoid factor-negative polyarticular)	ebi-a-GCST005528	GCDCA QUANTITATIVE	inverse variance weighted	4	-0.0038	0.0123	0.757	1
juvenile idiopathic arthritis (oligoarticular or rheumatoid factor-negative polyarticular)	ebi-a-GCST005528	GDCA QUANTITATIVE IMPUTED	inverse variance weighted	4	0.0254	0.0216	0.239	1
juvenile idiopathic arthritis (oligoarticular or rheumatoid factor-negative polyarticular)	ebi-a-GCST005528	GDCA QUANTITATIVE	inverse variance weighted	4	0.0173	0.021	0.41	1
juvenile idiopathic arthritis (oligoarticular or rheumatoid factor-negative polyarticular)	ebi-a-GCST005528	GHDCA BINARY	inverse variance weighted	4	0.0092	0.0257	0.721	1
juvenile idiopathic arthritis (oligoarticular or rheumatoid factor-negative polyarticular)	ebi-a-GCST005528	GLCA QUANTITATIVE IMPUTED	inverse variance weighted	4	0.0101	0.0209	0.629	1
juvenile idiopathic arthritis (oligoarticular or rheumatoid factor-negative polyarticular)	ebi-a-GCST005528	GLCA QUANTITATIVE	inverse variance weighted	4	0.0112	0.0211	0.596	1
juvenile idiopathic arthritis (oligoarticular or rheumatoid factor-negative polyarticular)	ebi-a-GCST005528	GUDCA QUANTITATIVE IMPUTED	inverse variance weighted	4	0.0025	0.0195	0.897	1
juvenile idiopathic arthritis (oligoarticular or rheumatoid factor-negative polyarticular)	ebi-a-GCST005528	GUDCA QUANTITATIVE	inverse variance weighted	4	-0.0052	0.0192	0.787	1
juvenile idiopathic arthritis (oligoarticular or rheumatoid factor-negative polyarticular)	ebi-a-GCST005528	HDCA QUANTITATIVE IMPUTED	inverse variance weighted	4	-0.0018	0.0176	0.92	1
juvenile idiopathic arthritis (oligoarticular or rheumatoid factor-negative polyarticular)	ebi-a-GCST005528	HDCA QUANTITATIVE	inverse variance weighted	4	-0.0009	0.0174	0.96	1
juvenile idiopathic arthritis (oligoarticular or rheumatoid factor-negative polyarticular)	ebi-a-GCST005528	LCA QUANTITATIVE IMPUTED	inverse variance weighted	4	-0.003	0.012	0.805	1
juvenile idiopathic arthritis (oligoarticular or rheumatoid factor-negative polyarticular)	ebi-a-GCST005528	LCA QUANTITATIVE	inverse variance weighted	4	0.0017	0.011	0.876	1
juvenile idiopathic arthritis (oligoarticular or rheumatoid factor-negative polyarticular)	ebi-a-GCST005528	TCA BINARY	inverse variance weighted	4	-0.008	0.0272	0.769	1
juvenile idiopathic arthritis (oligoarticular or rheumatoid factor-negative polyarticular)	ebi-a-GCST005528	TCDCA QUANTITATIVE IMPUTED	inverse variance weighted	4	-0.012	0.0145	0.407	1
juvenile idiopathic arthritis (oligoarticular or rheumatoid factor-negative polyarticular)	ebi-a-GCST005528	TCDCA QUANTITATIVE	inverse variance weighted	4	-0.013	0.0145	0.37	1
juvenile idiopathic arthritis (oligoarticular or rheumatoid factor-negative polyarticular)	ebi-a-GCST005528	TDCA QUANTITATIVE IMPUTED	inverse variance weighted	4	0.0119	0.0249	0.632	1
juvenile idiopathic arthritis (oligoarticular or rheumatoid factor-negative polyarticular)	ebi-a-GCST005528	TDCA QUANTITATIVE	inverse variance weighted	4	0.0087	0.0237	0.712	1
juvenile idiopathic arthritis (oligoarticular or rheumatoid factor-negative polyarticular)	ebi-a-GCST005528	THDCA BINARY	inverse variance weighted	4	-0.0174	0.0353	0.624	1
juvenile idiopathic arthritis (oligoarticular or rheumatoid factor-negative polyarticular)	ebi-a-GCST005528	TLCA QUANTITATIVE IMPUTED	inverse variance weighted	4	-0.0193	0.0223	0.385	1
juvenile idiopathic arthritis (oligoarticular or rheumatoid factor-negative polyarticular)	ebi-a-GCST005528	TLCA QUANTITATIVE	inverse variance weighted	4	-0.021	0.0214	0.327	1
juvenile idiopathic arthritis (oligoarticular or rheumatoid factor-negative polyarticular)	ebi-a-GCST005528	TUDCA BINARY	inverse variance weighted	4	-0.0083	0.0291	0.776	1
juvenile idiopathic arthritis (oligoarticular or rheumatoid factor-negative polyarticular)	ebi-a-GCST005528	UDCA QUANTITATIVE IMPUTED	inverse variance weighted	4	0.0023	0.0201	0.908	1
juvenile idiopathic arthritis (oligoarticular or rheumatoid factor-negative polyarticular)	ebi-a-GCST005528	UDCA QUANTITATIVE	inverse variance weighted	4	0.0066	0.019	0.727	1
started insulin within one year diagnosis of diabetes	ukb-a-331	CA QUANTITATIVE IMPUTED	inverse variance weighted	10	-0.1192	0.1489	0.423	1
started insulin within one year diagnosis of diabetes	ukb-a-331	CA QUANTITATIVE	inverse variance weighted	10	-0.1228	0.1488	0.409	1
started insulin within one year diagnosis of diabetes	ukb-a-331	CDCA QUANTITATIVE IMPUTED	inverse variance weighted	10	-0.0891	0.1544	0.564	1
started insulin within one year diagnosis of diabetes	ukb-a-331	CDCA QUANTITATIVE	inverse variance weighted	10	-0.1016	0.1527	0.506	1
started insulin within one year diagnosis of diabetes	ukb-a-331	DCA QUANTITATIVE IMPUTED	inverse variance weighted	10	0.2168	0.1604	0.177	1
started insulin within one year diagnosis of diabetes	ukb-a-331	DCA QUANTITATIVE	inverse variance weighted	10	0.1958	0.1586	0.217	1
started insulin within one year diagnosis of diabetes	ukb-a-331	GCA QUANTITATIVE IMPUTED	inverse variance weighted	10	-0.0332	0.1168	0.776	1
started insulin within one year diagnosis of diabetes	ukb-a-331	GCA QUANTITATIVE	inverse variance weighted	10	-0.0523	0.1162	0.653	1
started insulin within one year diagnosis of diabetes	ukb-a-331	GCDCA QUANTITATIVE IMPUTED	inverse variance weighted	10	-0.1243	0.0992	0.21	1
started insulin within one year diagnosis of diabetes	ukb-a-331	GCDCA QUANTITATIVE	inverse variance weighted	10	-0.1243	0.0992	0.21	1
started insulin within one year diagnosis of diabetes	ukb-a-331	GDCA QUANTITATIVE IMPUTED	inverse variance weighted	10	0.1682	0.1757	0.339	1
started insulin within one year diagnosis of diabetes	ukb-a-331	GDCA QUANTITATIVE	inverse variance weighted	10	0.1682	0.1719	0.328	1
started insulin within one year diagnosis of diabetes	ukb-a-331	GHDCA BINARY	inverse variance weighted	10	0.0144	0.1789	0.936	1
started insulin within one year diagnosis of diabetes	ukb-a-331	GLCA QUANTITATIVE IMPUTED	inverse variance weighted	10	-0.0319	0.1685	0.85	1
started insulin within one year diagnosis of diabetes	ukb-a-331	GLCA QUANTITATIVE	inverse variance weighted	10	0.0116	0.1711	0.946	1
started insulin within one year diagnosis of diabetes	ukb-a-331	GUDCA QUANTITATIVE IMPUTED	inverse variance weighted	10	-0.0625	0.1577	0.692	1
started insulin within one year diagnosis of diabetes	ukb-a-331	GUDCA QUANTITATIVE	inverse variance weighted	10	-0.0603	0.1477	0.683	1
started insulin within one year diagnosis of diabetes	ukb-a-331	HDCA QUANTITATIVE IMPUTED	inverse variance weighted	10	-0.0483	0.1575	0.759	1
started insulin within one year diagnosis of diabetes	ukb-a-331	HDCA QUANTITATIVE	inverse variance weighted	10	-0.0151	0.1457	0.917	1
started insulin within one year diagnosis of diabetes	ukb-a-331	LCA QUANTITATIVE IMPUTED	inverse variance weighted	10	0.0685	0.0973	0.482	1
started insulin within one year diagnosis of diabetes	ukb-a-331	LCA QUANTITATIVE	inverse variance weighted	10	0.1046	0.1091	0.338	1
started insulin within one year diagnosis of diabetes	ukb-a-331	TCA BINARY	inverse variance weighted	10	-0.0544	0.1905	0.775	1
started insulin within one year diagnosis of diabetes	ukb-a-331	TCDCA QUANTITATIVE IMPUTED	inverse variance weighted	10	-0.2784	0.1277	0.0293	1
started insulin within one year diagnosis of diabetes	ukb-a-331	TCDCA QUANTITATIVE	inverse variance weighted	10	-0.2712	0.1279	0.0339	1
started insulin within one year diagnosis of diabetes	ukb-a-331	TDCA QUANTITATIVE IMPUTED	inverse variance weighted	10	-0.1114	0.2006	0.579	1
started insulin within one year diagnosis of diabetes	ukb-a-331	TDCA QUANTITATIVE	inverse variance weighted	10	-0.0673	0.1916	0.725	1
started insulin within one year diagnosis of diabetes	ukb-a-331	THDCA BINARY	inverse variance weighted	10	-0.1731	0.2403	0.471	1
started insulin within one year diagnosis of diabetes	ukb-a-331	TLCA QUANTITATIVE IMPUTED	inverse variance weighted	10	-0.2201	0.1778	0.216	1
started insulin within one year diagnosis of diabetes	ukb-a-331	TLCA QUANTITATIVE	inverse variance weighted	10	-0.2792	0.1733	0.107	1
started insulin within one year diagnosis of diabetes	ukb-a-331	TUDCA BINARY	inverse variance weighted	10	-0.1532	0.204	0.453	1
started insulin within one year diagnosis of diabetes	ukb-a-331	UDCA QUANTITATIVE IMPUTED	inverse variance weighted	10	0.0632	0.1435	0.66	1
started insulin within one year diagnosis of diabetes	ukb-a-331	UDCA QUANTITATIVE	inverse variance weighted	10	0.0592	0.143	0.679	1
type 1 diabetes	ebi-a-GCST010681	CA QUANTITATIVE IMPUTED	inverse variance weighted	42	0.0005	0.0134	0.97	1
type 1 diabetes	ebi-a-GCST010681	CDCA QUANTITATIVE IMPUTED	inverse variance weighted	42	0.0078	0.0116	0.499	1
type 1 diabetes	ebi-a-GCST010681	CDCA QUANTITATIVE	inverse variance weighted	42	0.007	0.0114	0.537	1
type 1 diabetes	ebi-a-GCST010681	DCA QUANTITATIVE IMPUTED	inverse variance weighted	42	0.0239	0.012	0.0461	1
type 1 diabetes	ebi-a-GCST010681	DCA QUANTITATIVE	inverse variance weighted	42	0.0221	0.0119	0.0638	1
type 1 diabetes	ebi-a-GCST010681	GCA QUANTITATIVE IMPUTED	inverse variance weighted	42	-0.0013	0.0086	0.88	1
type 1 diabetes	ebi-a-GCST010681	GCA QUANTITATIVE	inverse variance weighted	42	-0.0013	0.0086	0.883	1
type 1 diabetes	ebi-a-GCST010681	GCDCA QUANTITATIVE IMPUTED	inverse variance weighted	42	-0.006	0.0073	0.406	1
type 1 diabetes	ebi-a-GCST010681	GCDCA QUANTITATIVE	inverse variance weighted	42	-0.006	0.0073	0.406	1
type 1 diabetes	ebi-a-GCST010681	GDCA QUANTITATIVE IMPUTED	inverse variance weighted	42	0.0145	0.0131	0.268	1
type 1 diabetes	ebi-a-GCST010681	GDCA QUANTITATIVE	inverse variance weighted	42	0.0151	0.0127	0.234	1
type 1 diabetes	ebi-a-GCST010681	GHDCA BINARY	inverse variance weighted	42	0.0063	0.0112	0.573	1
type 1 diabetes	ebi-a-GCST010681	GLCA QUANTITATIVE IMPUTED	inverse variance weighted	42	-0.0032	0.0125	0.798	1
type 1 diabetes	ebi-a-GCST010681	GLCA QUANTITATIVE	inverse variance weighted	42	-0.0037	0.0132	0.777	1
type 1 diabetes	ebi-a-GCST010681	GUDCA QUANTITATIVE IMPUTED	inverse variance weighted	42	0.0096	0.0125	0.442	1
type 1 diabetes	ebi-a-GCST010681	GUDCA QUANTITATIVE	inverse variance weighted	42	0.0149	0.0113	0.185	1
type 1 diabetes	ebi-a-GCST010681	HDCA QUANTITATIVE IMPUTED	inverse variance weighted	42	0.0008	0.0109	0.94	1
type 1 diabetes	ebi-a-GCST010681	HDCA QUANTITATIVE	inverse variance weighted	42	0.003	0.011	0.785	1
type 1 diabetes	ebi-a-GCST010681	LCA QUANTITATIVE IMPUTED	inverse variance weighted	42	0.0024	0.0072	0.737	1
type 1 diabetes	ebi-a-GCST010681	LCA QUANTITATIVE	inverse variance weighted	42	0.0059	0.0071	0.408	1
type 1 diabetes	ebi-a-GCST010681	TCA BINARY	inverse variance weighted	42	0.0061	0.0121	0.615	1
type 1 diabetes	ebi-a-GCST010681	TCDCA QUANTITATIVE IMPUTED	inverse variance weighted	42	-0.0051	0.0086	0.555	1
type 1 diabetes	ebi-a-GCST010681	TCDCA QUANTITATIVE	inverse variance weighted	42	-0.0048	0.0086	0.576	1
type 1 diabetes	ebi-a-GCST010681	TDCA QUANTITATIVE IMPUTED	inverse variance weighted	42	0.0091	0.0151	0.546	1
type 1 diabetes	ebi-a-GCST010681	TDCA QUANTITATIVE	inverse variance weighted	42	0.0078	0.0142	0.583	1
type 1 diabetes	ebi-a-GCST010681	THDCA BINARY	inverse variance weighted	42	0.0015	0.0121	0.9	1
type 1 diabetes	ebi-a-GCST010681	TLCA QUANTITATIVE IMPUTED	inverse variance weighted	42	-0.0073	0.0134	0.587	1
type 1 diabetes	ebi-a-GCST010681	TLCA QUANTITATIVE	inverse variance weighted	41	-0.0075	0.0133	0.574	1
type 1 diabetes	ebi-a-GCST010681	TUDCA BINARY	inverse variance weighted	42	0.0094	0.0131	0.471	1
type 1 diabetes	ebi-a-GCST010681	UDCA QUANTITATIVE IMPUTED	inverse variance weighted	42	0.0199	0.0103	0.0533	1
type 1 diabetes	ebi-a-GCST010681	UDCA QUANTITATIVE	inverse variance weighted	42	0.0181	0.0099	0.0681	1
lung cancer	ieu-a-966	CA QUANTITATIVE IMPUTED	inverse variance weighted	5	0.0162	0.0445	0.716	1
lung cancer	ieu-a-966	CA QUANTITATIVE	inverse variance weighted	5	0.0151	0.0444	0.734	1
lung cancer	ieu-a-966	CDCA QUANTITATIVE IMPUTED	inverse variance weighted	5	0.0042	0.0465	0.929	1
lung cancer	ieu-a-966	CDCA QUANTITATIVE	inverse variance weighted	5	0.0173	0.046	0.707	1
lung cancer	ieu-a-966	DCA QUANTITATIVE IMPUTED	inverse variance weighted	5	0.0184	0.0483	0.704	1
lung cancer	ieu-a-966	DCA QUANTITATIVE	inverse variance weighted	5	0.0221	0.0478	0.644	1
lung cancer	ieu-a-966	GCA QUANTITATIVE IMPUTED	inverse variance weighted	5	0.0286	0.0449	0.524	1
lung cancer	ieu-a-966	GCA QUANTITATIVE	inverse variance weighted	5	0.0239	0.0445	0.592	1
lung cancer	ieu-a-966	GCDCA QUANTITATIVE IMPUTED	inverse variance weighted	5	0.0114	0.0295	0.7	1
lung cancer	ieu-a-966	GCDCA QUANTITATIVE	inverse variance weighted	5	0.0114	0.0295	0.7	1
lung cancer	ieu-a-966	GDCA QUANTITATIVE IMPUTED	inverse variance weighted	5	0.0413	0.0538	0.443	1
lung cancer	ieu-a-966	GDCA QUANTITATIVE	inverse variance weighted	5	0.0342	0.0562	0.542	1
lung cancer	ieu-a-966	GHDCA BINARY	inverse variance weighted	5	0.0085	0.0399	0.831	1
lung cancer	ieu-a-966	GLCA QUANTITATIVE IMPUTED	inverse variance weighted	5	-0.0185	0.0504	0.713	1
lung cancer	ieu-a-966	GLCA QUANTITATIVE	inverse variance weighted	5	-0.0375	0.0508	0.46	1
lung cancer	ieu-a-966	GUDCA QUANTITATIVE IMPUTED	inverse variance weighted	5	0.0178	0.0484	0.713	1
lung cancer	ieu-a-966	GUDCA QUANTITATIVE	inverse variance weighted	5	0.0284	0.0456	0.534	1
lung cancer	ieu-a-966	HDCA QUANTITATIVE IMPUTED	inverse variance weighted	5	0.0495	0.0439	0.26	1
lung cancer	ieu-a-966	HDCA QUANTITATIVE	inverse variance weighted	5	0.0419	0.0434	0.334	1
lung cancer	ieu-a-966	LCA QUANTITATIVE IMPUTED	inverse variance weighted	5	-0.0437	0.0296	0.14	1
lung cancer	ieu-a-966	LCA QUANTITATIVE	inverse variance weighted	5	-0.0557	0.0273	0.0409	1
lung cancer	ieu-a-966	TCA BINARY	inverse variance weighted	5	0.0034	0.0501	0.945	1
lung cancer	ieu-a-966	TCDCA QUANTITATIVE IMPUTED	inverse variance weighted	5	0.0239	0.0508	0.638	1
lung cancer	ieu-a-966	TCDCA QUANTITATIVE	inverse variance weighted	5	0.0269	0.0512	0.6	1
lung cancer	ieu-a-966	TDCA QUANTITATIVE IMPUTED	inverse variance weighted	5	0.0163	0.0918	0.859	1
lung cancer	ieu-a-966	TDCA QUANTITATIVE	inverse variance weighted	5	0.0314	0.0874	0.719	1
lung cancer	ieu-a-966	THDCA BINARY	inverse variance weighted	5	0.0759	0.0426	0.0745	1
lung cancer	ieu-a-966	TLCA QUANTITATIVE IMPUTED	inverse variance weighted	5	-0.0156	0.0543	0.774	1
lung cancer	ieu-a-966	TLCA QUANTITATIVE	inverse variance weighted	5	-0.0218	0.0518	0.674	1
lung cancer	ieu-a-966	TUDCA BINARY	inverse variance weighted	5	0.0307	0.0468	0.512	1
lung cancer	ieu-a-966	UDCA QUANTITATIVE IMPUTED	inverse variance weighted	5	0.0057	0.0482	0.907	1
lung cancer	ieu-a-966	UDCA QUANTITATIVE	inverse variance weighted	5	0.0114	0.0501	0.82	1
cardioembolic stroke	ieu-a-1109	CA QUANTITATIVE IMPUTED	inverse variance weighted	2	-0.0616	0.0659	0.35	1
cardioembolic stroke	ieu-a-1109	CA QUANTITATIVE	inverse variance weighted	2	-0.0611	0.0659	0.354	1
cardioembolic stroke	ieu-a-1109	CDCA QUANTITATIVE	inverse variance weighted	2	-0.0064	0.0679	0.924	1
cardioembolic stroke	ieu-a-1109	DCA QUANTITATIVE IMPUTED	inverse variance weighted	2	-0.0496	0.071	0.485	1
cardioembolic stroke	ieu-a-1109	DCA QUANTITATIVE	inverse variance weighted	2	-0.0663	0.0702	0.345	1
cardioembolic stroke	ieu-a-1109	GCA QUANTITATIVE IMPUTED	inverse variance weighted	2	-0.0335	0.0518	0.518	1
cardioembolic stroke	ieu-a-1109	GCA QUANTITATIVE	inverse variance weighted	2	-0.0327	0.0516	0.526	1
cardioembolic stroke	ieu-a-1109	GCDCA QUANTITATIVE IMPUTED	inverse variance weighted	2	-0.0301	0.0439	0.492	1
cardioembolic stroke	ieu-a-1109	GCDCA QUANTITATIVE	inverse variance weighted	2	-0.0301	0.0439	0.492	1
cardioembolic stroke	ieu-a-1109	GDCA QUANTITATIVE IMPUTED	inverse variance weighted	2	-0.1198	0.0783	0.126	1
cardioembolic stroke	ieu-a-1109	GDCA QUANTITATIVE	inverse variance weighted	2	-0.1271	0.0761	0.0947	1
cardioembolic stroke	ieu-a-1109	GHDCA BINARY	inverse variance weighted	2	0.0064	0.0855	0.94	1
cardioembolic stroke	ieu-a-1109	GLCA QUANTITATIVE IMPUTED	inverse variance weighted	2	-0.0957	0.0743	0.198	1
cardioembolic stroke	ieu-a-1109	GLCA QUANTITATIVE	inverse variance weighted	2	-0.1052	0.0751	0.161	1
cardioembolic stroke	ieu-a-1109	GUDCA QUANTITATIVE IMPUTED	inverse variance weighted	2	-0.0077	0.0703	0.912	1
cardioembolic stroke	ieu-a-1109	GUDCA QUANTITATIVE	inverse variance weighted	2	0.047	0.0664	0.48	1
cardioembolic stroke	ieu-a-1109	HDCA QUANTITATIVE IMPUTED	inverse variance weighted	2	0.0839	0.0641	0.191	1
cardioembolic stroke	ieu-a-1109	HDCA QUANTITATIVE	inverse variance weighted	2	0.0749	0.0632	0.236	1
cardioembolic stroke	ieu-a-1109	LCA QUANTITATIVE IMPUTED	inverse variance weighted	2	-0.0082	0.0747	0.913	1
cardioembolic stroke	ieu-a-1109	LCA QUANTITATIVE	inverse variance weighted	2	-0.0122	0.0404	0.763	1
cardioembolic stroke	ieu-a-1109	TCA BINARY	inverse variance weighted	2	0.06	0.0739	0.417	1
cardioembolic stroke	ieu-a-1109	TCDCA QUANTITATIVE IMPUTED	inverse variance weighted	2	-0.0535	0.0513	0.296	1
cardioembolic stroke	ieu-a-1109	TCDCA QUANTITATIVE	inverse variance weighted	2	-0.0564	0.0513	0.272	1
cardioembolic stroke	ieu-a-1109	TDCA QUANTITATIVE IMPUTED	inverse variance weighted	2	-0.0794	0.0895	0.375	1
cardioembolic stroke	ieu-a-1109	TDCA QUANTITATIVE	inverse variance weighted	2	-0.0987	0.0829	0.234	1
cardioembolic stroke	ieu-a-1109	THDCA BINARY	inverse variance weighted	2	-0.0641	0.0743	0.389	1
cardioembolic stroke	ieu-a-1109	TLCA QUANTITATIVE IMPUTED	inverse variance weighted	2	-0.0408	0.0793	0.607	1
cardioembolic stroke	ieu-a-1109	TLCA QUANTITATIVE	inverse variance weighted	2	-0.0934	0.0763	0.221	1
cardioembolic stroke	ieu-a-1109	TUDCA BINARY	inverse variance weighted	2	-0.0323	0.0799	0.686	1
cardioembolic stroke	ieu-a-1109	UDCA QUANTITATIVE IMPUTED	inverse variance weighted	2	0.0117	0.0612	0.849	1
cardioembolic stroke	ieu-a-1109	UDCA QUANTITATIVE	inverse variance weighted	2	0.0039	0.0598	0.949	1
large vessel disease	ieu-a-1110	CA QUANTITATIVE IMPUTED	wald ratio	1	-0.1698	0.093	0.068	1
large vessel disease	ieu-a-1110	CA QUANTITATIVE	wald ratio	1	-0.1661	0.093	0.0742	1
large vessel disease	ieu-a-1110	CDCA QUANTITATIVE IMPUTED	wald ratio	1	-0.0473	0.0962	0.623	1
large vessel disease	ieu-a-1110	CDCA QUANTITATIVE	wald ratio	1	-0.0658	0.0949	0.488	1
large vessel disease	ieu-a-1110	DCA QUANTITATIVE IMPUTED	wald ratio	1	0.0405	0.0989	0.682	1
large vessel disease	ieu-a-1110	DCA QUANTITATIVE	wald ratio	1	0.0598	0.0976	0.54	1
large vessel disease	ieu-a-1110	GCA QUANTITATIVE IMPUTED	wald ratio	1	-0.1102	0.0722	0.127	1
large vessel disease	ieu-a-1110	GCA QUANTITATIVE	wald ratio	1	-0.1057	0.0719	0.141	1
large vessel disease	ieu-a-1110	GCDCA QUANTITATIVE IMPUTED	wald ratio	1	-0.1046	0.0623	0.0932	1
large vessel disease	ieu-a-1110	GCDCA QUANTITATIVE	wald ratio	1	-0.1046	0.0623	0.0932	1
large vessel disease	ieu-a-1110	GDCA QUANTITATIVE IMPUTED	wald ratio	1	0.0178	0.1071	0.868	1
large vessel disease	ieu-a-1110	GHDCA BINARY	wald ratio	1	-0.3227	0.2365	0.172	1
large vessel disease	ieu-a-1110	GLCA QUANTITATIVE IMPUTED	wald ratio	1	-0.0037	0.1047	0.971	1
large vessel disease	ieu-a-1110	GLCA QUANTITATIVE	wald ratio	1	0.0165	0.1064	0.877	1
large vessel disease	ieu-a-1110	GUDCA QUANTITATIVE IMPUTED	wald ratio	1	-0.0785	0.0962	0.414	1
large vessel disease	ieu-a-1110	GUDCA QUANTITATIVE	wald ratio	1	-0.0457	0.0908	0.615	1
large vessel disease	ieu-a-1110	HDCA QUANTITATIVE IMPUTED	wald ratio	1	0.063	0.0877	0.473	1
large vessel disease	ieu-a-1110	HDCA QUANTITATIVE	wald ratio	1	0.0665	0.0862	0.441	1
large vessel disease	ieu-a-1110	LCA QUANTITATIVE IMPUTED	wald ratio	1	0.0628	0.0595	0.292	1
large vessel disease	ieu-a-1110	LCA QUANTITATIVE	wald ratio	1	0.0335	0.0552	0.543	1
large vessel disease	ieu-a-1110	TCA BINARY	wald ratio	1	-0.0955	0.235	0.685	1
large vessel disease	ieu-a-1110	TCDCA QUANTITATIVE IMPUTED	wald ratio	1	-0.0772	0.0735	0.293	1
large vessel disease	ieu-a-1110	TCDCA QUANTITATIVE	wald ratio	1	-0.0744	0.0735	0.311	1
large vessel disease	ieu-a-1110	TDCA QUANTITATIVE IMPUTED	wald ratio	1	0.0197	0.123	0.873	1
large vessel disease	ieu-a-1110	TDCA QUANTITATIVE	wald ratio	1	0.0288	0.1185	0.808	1
large vessel disease	ieu-a-1110	THDCA BINARY	wald ratio	1	0.0579	0.3045	0.849	1
large vessel disease	ieu-a-1110	TLCA QUANTITATIVE IMPUTED	wald ratio	1	0.017	0.1099	0.877	1
large vessel disease	ieu-a-1110	TLCA QUANTITATIVE	wald ratio	1	0.0087	0.1075	0.936	1
large vessel disease	ieu-a-1110	TUDCA BINARY	wald ratio	1	0.1902	0.2346	0.418	1
large vessel disease	ieu-a-1110	UDCA QUANTITATIVE IMPUTED	wald ratio	1	-0.0339	0.0826	0.682	1
large vessel disease	ieu-a-1110	UDCA QUANTITATIVE	wald ratio	1	-0.035	0.0807	0.665	1
psoriasis	ebi-a-GCST005527	CA QUANTITATIVE IMPUTED	inverse variance weighted	49	-0.0069	0.0041	0.0914	1
psoriasis	ebi-a-GCST005527	CA QUANTITATIVE	inverse variance weighted	49	-0.0068	0.0041	0.0927	1
psoriasis	ebi-a-GCST005527	CDCA QUANTITATIVE IMPUTED	inverse variance weighted	49	-0.0042	0.0042	0.326	1
psoriasis	ebi-a-GCST005527	CDCA QUANTITATIVE	inverse variance weighted	49	-0.0038	0.0042	0.36	1
psoriasis	ebi-a-GCST005527	DCA QUANTITATIVE IMPUTED	inverse variance weighted	49	-0.0066	0.0044	0.132	1
psoriasis	ebi-a-GCST005527	DCA QUANTITATIVE	inverse variance weighted	49	-0.0068	0.0044	0.119	1
psoriasis	ebi-a-GCST005527	GCA QUANTITATIVE IMPUTED	inverse variance weighted	49	0.0018	0.0032	0.566	1
psoriasis	ebi-a-GCST005527	GCA QUANTITATIVE	inverse variance weighted	48	0.0003	0.0032	0.915	1
psoriasis	ebi-a-GCST005527	GCDCA QUANTITATIVE IMPUTED	inverse variance weighted	49	0.0027	0.0027	0.323	1
psoriasis	ebi-a-GCST005527	GCDCA QUANTITATIVE	inverse variance weighted	49	0.0027	0.0027	0.323	1
psoriasis	ebi-a-GCST005527	GDCA QUANTITATIVE IMPUTED	inverse variance weighted	49	0.0029	0.0049	0.559	1
psoriasis	ebi-a-GCST005527	GDCA QUANTITATIVE	inverse variance weighted	49	0.0016	0.0049	0.745	1
psoriasis	ebi-a-GCST005527	GHDCA BINARY	inverse variance weighted	49	-0.0014	0.0042	0.739	1
psoriasis	ebi-a-GCST005527	GLCA QUANTITATIVE IMPUTED	inverse variance weighted	49	0.0009	0.0046	0.852	1
psoriasis	ebi-a-GCST005527	GLCA QUANTITATIVE	inverse variance weighted	49	-0.001	0.0046	0.836	1
psoriasis	ebi-a-GCST005527	GUDCA QUANTITATIVE IMPUTED	inverse variance weighted	49	0.0021	0.0047	0.657	1
psoriasis	ebi-a-GCST005527	GUDCA QUANTITATIVE	inverse variance weighted	48	0.0015	0.0042	0.718	1
psoriasis	ebi-a-GCST005527	HDCA QUANTITATIVE IMPUTED	inverse variance weighted	49	-0.0082	0.004	0.0401	1
psoriasis	ebi-a-GCST005527	HDCA QUANTITATIVE	inverse variance weighted	49	-0.0078	0.004	0.0475	1
psoriasis	ebi-a-GCST005527	LCA QUANTITATIVE IMPUTED	inverse variance weighted	49	-0.0049	0.0028	0.0739	1
psoriasis	ebi-a-GCST005527	LCA QUANTITATIVE	inverse variance weighted	49	-0.0039	0.0025	0.122	1
psoriasis	ebi-a-GCST005527	TCA BINARY	inverse variance weighted	49	-0.0016	0.0041	0.689	1
psoriasis	ebi-a-GCST005527	TCDCA QUANTITATIVE IMPUTED	inverse variance weighted	49	-0.0008	0.0032	0.811	1
psoriasis	ebi-a-GCST005527	TCDCA QUANTITATIVE	inverse variance weighted	49	-0.0008	0.0032	0.808	1
psoriasis	ebi-a-GCST005527	TDCA QUANTITATIVE IMPUTED	inverse variance weighted	49	0.0041	0.0056	0.46	1
psoriasis	ebi-a-GCST005527	TDCA QUANTITATIVE	inverse variance weighted	49	0.0052	0.0053	0.32	1
psoriasis	ebi-a-GCST005527	THDCA BINARY	inverse variance weighted	49	-0.007	0.0046	0.13	1
psoriasis	ebi-a-GCST005527	TLCA QUANTITATIVE IMPUTED	inverse variance weighted	49	0.0056	0.005	0.263	1
psoriasis	ebi-a-GCST005527	TLCA QUANTITATIVE	inverse variance weighted	49	0.0046	0.0048	0.334	1
psoriasis	ebi-a-GCST005527	TUDCA BINARY	inverse variance weighted	49	0.0024	0.0044	0.588	1
psoriasis	ebi-a-GCST005527	UDCA QUANTITATIVE IMPUTED	inverse variance weighted	49	-0.0056	0.0038	0.147	1
psoriasis	ebi-a-GCST005527	UDCA QUANTITATIVE	inverse variance weighted	49	-0.0056	0.0038	0.135	1
pgc cross-disorder traits	ieu-a-803	CA QUANTITATIVE IMPUTED	inverse variance weighted	4	0.1528	0.1539	0.321	1
pgc cross-disorder traits	ieu-a-803	CA QUANTITATIVE	inverse variance weighted	4	0.1517	0.1504	0.313	1
pgc cross-disorder traits	ieu-a-803	CDCA QUANTITATIVE IMPUTED	inverse variance weighted	4	-0.0176	0.2335	0.94	1
pgc cross-disorder traits	ieu-a-803	DCA QUANTITATIVE IMPUTED	inverse variance weighted	4	0.0261	0.1453	0.857	1
pgc cross-disorder traits	ieu-a-803	DCA QUANTITATIVE	inverse variance weighted	4	0.0612	0.1435	0.67	1
pgc cross-disorder traits	ieu-a-803	GCA QUANTITATIVE IMPUTED	inverse variance weighted	4	0.084	0.1513	0.579	1
pgc cross-disorder traits	ieu-a-803	GCA QUANTITATIVE	inverse variance weighted	4	0.0912	0.1462	0.533	1
pgc cross-disorder traits	ieu-a-803	GCDCA QUANTITATIVE IMPUTED	inverse variance weighted	4	-0.0346	0.1045	0.741	1
pgc cross-disorder traits	ieu-a-803	GCDCA QUANTITATIVE	inverse variance weighted	4	-0.0346	0.1045	0.741	1
pgc cross-disorder traits	ieu-a-803	GDCA QUANTITATIVE IMPUTED	inverse variance weighted	4	-0.1251	0.1602	0.435	1
pgc cross-disorder traits	ieu-a-803	GDCA QUANTITATIVE	inverse variance weighted	4	-0.1573	0.1557	0.312	1
pgc cross-disorder traits	ieu-a-803	GHDCA BINARY	inverse variance weighted	4	-0.1297	0.1814	0.475	1
pgc cross-disorder traits	ieu-a-803	GLCA QUANTITATIVE IMPUTED	inverse variance weighted	4	0.0229	0.1546	0.882	1
pgc cross-disorder traits	ieu-a-803	GLCA QUANTITATIVE	inverse variance weighted	4	0.054	0.1563	0.73	1
pgc cross-disorder traits	ieu-a-803	GUDCA QUANTITATIVE IMPUTED	inverse variance weighted	4	-0.2203	0.2031	0.278	1
pgc cross-disorder traits	ieu-a-803	GUDCA QUANTITATIVE	inverse variance weighted	4	-0.2006	0.1578	0.204	1
pgc cross-disorder traits	ieu-a-803	HDCA QUANTITATIVE IMPUTED	inverse variance weighted	4	-0.1398	0.1318	0.289	1
pgc cross-disorder traits	ieu-a-803	HDCA QUANTITATIVE	inverse variance weighted	4	-0.0868	0.1344	0.519	1
pgc cross-disorder traits	ieu-a-803	LCA QUANTITATIVE IMPUTED	inverse variance weighted	4	0.0655	0.1052	0.534	1
pgc cross-disorder traits	ieu-a-803	LCA QUANTITATIVE	inverse variance weighted	4	0.1373	0.0799	0.0855	1
pgc cross-disorder traits	ieu-a-803	TCA BINARY	inverse variance weighted	4	-0.0885	0.1921	0.645	1
pgc cross-disorder traits	ieu-a-803	TCDCA QUANTITATIVE IMPUTED	inverse variance weighted	4	-0.0423	0.1067	0.692	1
pgc cross-disorder traits	ieu-a-803	TCDCA QUANTITATIVE	inverse variance weighted	4	-0.0303	0.1067	0.776	1
pgc cross-disorder traits	ieu-a-803	TDCA QUANTITATIVE IMPUTED	inverse variance weighted	4	-0.1564	0.1838	0.395	1
pgc cross-disorder traits	ieu-a-803	TDCA QUANTITATIVE	inverse variance weighted	4	-0.1845	0.1699	0.277	1
pgc cross-disorder traits	ieu-a-803	THDCA BINARY	inverse variance weighted	4	0.0521	0.3782	0.89	1
pgc cross-disorder traits	ieu-a-803	TLCA QUANTITATIVE IMPUTED	inverse variance weighted	4	-0.0474	0.1857	0.799	1
pgc cross-disorder traits	ieu-a-803	TLCA QUANTITATIVE	inverse variance weighted	4	-0.0703	0.1958	0.72	1
pgc cross-disorder traits	ieu-a-803	TUDCA BINARY	inverse variance weighted	4	-0.3231	0.2912	0.267	1
pgc cross-disorder traits	ieu-a-803	UDCA QUANTITATIVE IMPUTED	inverse variance weighted	4	-0.0194	0.1239	0.875	1
pgc cross-disorder traits	ieu-a-803	UDCA QUANTITATIVE	inverse variance weighted	4	-0.0486	0.1213	0.689	1
epilepsy, all documented cases	ieu-b-8	CA QUANTITATIVE IMPUTED	inverse variance weighted	3	0.0745	0.2567	0.772	1
epilepsy, all documented cases	ieu-b-8	CA QUANTITATIVE	inverse variance weighted	3	0.073	0.2566	0.776	1
epilepsy, all documented cases	ieu-b-8	CDCA QUANTITATIVE IMPUTED	inverse variance weighted	3	-0.0652	0.2667	0.807	1
epilepsy, all documented cases	ieu-b-8	CDCA QUANTITATIVE	inverse variance weighted	3	-0.0872	0.2635	0.741	1
epilepsy, all documented cases	ieu-b-8	DCA QUANTITATIVE IMPUTED	inverse variance weighted	3	-0.0462	0.3065	0.88	1
epilepsy, all documented cases	ieu-b-8	DCA QUANTITATIVE	inverse variance weighted	3	-0.0892	0.2718	0.743	1
epilepsy, all documented cases	ieu-b-8	GCA QUANTITATIVE IMPUTED	inverse variance weighted	3	-0.2054	0.2017	0.308	1
epilepsy, all documented cases	ieu-b-8	GCA QUANTITATIVE	inverse variance weighted	3	-0.1862	0.2006	0.353	1
epilepsy, all documented cases	ieu-b-8	GCDCA QUANTITATIVE IMPUTED	inverse variance weighted	3	-0.1348	0.1719	0.433	1
epilepsy, all documented cases	ieu-b-8	GCDCA QUANTITATIVE	inverse variance weighted	3	-0.1348	0.1719	0.433	1
epilepsy, all documented cases	ieu-b-8	GDCA QUANTITATIVE	inverse variance weighted	3	-0.1862	0.2854	0.514	1
epilepsy, all documented cases	ieu-b-8	GHDCA BINARY	inverse variance weighted	3	-0.4353	0.297	0.143	1
epilepsy, all documented cases	ieu-b-8	GLCA QUANTITATIVE IMPUTED	inverse variance weighted	3	-0.2426	0.2924	0.407	1
epilepsy, all documented cases	ieu-b-8	GLCA QUANTITATIVE	inverse variance weighted	3	-0.3933	0.2936	0.18	1
epilepsy, all documented cases	ieu-b-8	GUDCA QUANTITATIVE IMPUTED	inverse variance weighted	3	-0.1142	0.2753	0.678	1
epilepsy, all documented cases	ieu-b-8	GUDCA QUANTITATIVE	inverse variance weighted	3	-0.1681	0.258	0.515	1
epilepsy, all documented cases	ieu-b-8	HDCA QUANTITATIVE IMPUTED	inverse variance weighted	3	-0.2379	0.2488	0.339	1
epilepsy, all documented cases	ieu-b-8	HDCA QUANTITATIVE	inverse variance weighted	3	-0.2723	0.2448	0.266	1
epilepsy, all documented cases	ieu-b-8	LCA QUANTITATIVE IMPUTED	inverse variance weighted	3	-0.1545	0.1688	0.36	1
epilepsy, all documented cases	ieu-b-8	LCA QUANTITATIVE	inverse variance weighted	3	-0.1965	0.1546	0.204	1
epilepsy, all documented cases	ieu-b-8	TCA BINARY	inverse variance weighted	3	0.0937	0.3233	0.772	1
epilepsy, all documented cases	ieu-b-8	TCDCA QUANTITATIVE IMPUTED	inverse variance weighted	3	-0.1382	0.2023	0.494	1
epilepsy, all documented cases	ieu-b-8	TCDCA QUANTITATIVE	inverse variance weighted	3	-0.1517	0.2023	0.453	1
epilepsy, all documented cases	ieu-b-8	TDCA QUANTITATIVE IMPUTED	inverse variance weighted	3	0.0941	0.3517	0.789	1
epilepsy, all documented cases	ieu-b-8	TDCA QUANTITATIVE	inverse variance weighted	3	-0.099	0.321	0.758	1
epilepsy, all documented cases	ieu-b-8	THDCA BINARY	inverse variance weighted	3	-0.3757	0.3273	0.251	1
epilepsy, all documented cases	ieu-b-8	TLCA QUANTITATIVE IMPUTED	inverse variance weighted	3	-0.2912	0.3157	0.356	1
epilepsy, all documented cases	ieu-b-8	TLCA QUANTITATIVE	inverse variance weighted	3	-0.3969	0.2876	0.168	1
epilepsy, all documented cases	ieu-b-8	TUDCA BINARY	inverse variance weighted	3	0.2276	0.3426	0.507	1
epilepsy, all documented cases	ieu-b-8	UDCA QUANTITATIVE IMPUTED	inverse variance weighted	3	-0.1006	0.2347	0.668	1
epilepsy, all documented cases	ieu-b-8	UDCA QUANTITATIVE	inverse variance weighted	3	-0.0923	0.2563	0.719	1
focal epilepsy, all documented cases	ieu-b-10	CA QUANTITATIVE IMPUTED	wald ratio	1	0.275	0.3761	0.465	1
focal epilepsy, all documented cases	ieu-b-10	CA QUANTITATIVE	wald ratio	1	0.2683	0.376	0.475	1
focal epilepsy, all documented cases	ieu-b-10	CDCA QUANTITATIVE IMPUTED	wald ratio	1	0.2189	0.3919	0.577	1
focal epilepsy, all documented cases	ieu-b-10	CDCA QUANTITATIVE	wald ratio	1	0.234	0.388	0.547	1
focal epilepsy, all documented cases	ieu-b-10	DCA QUANTITATIVE IMPUTED	wald ratio	1	0.1772	0.407	0.663	1
focal epilepsy, all documented cases	ieu-b-10	DCA QUANTITATIVE	wald ratio	1	0.0254	0.4025	0.95	1
focal epilepsy, all documented cases	ieu-b-10	GCA QUANTITATIVE IMPUTED	wald ratio	1	-0.373	0.2974	0.21	1
focal epilepsy, all documented cases	ieu-b-10	GCA QUANTITATIVE	wald ratio	1	-0.3484	0.2959	0.239	1
focal epilepsy, all documented cases	ieu-b-10	GCDCA QUANTITATIVE IMPUTED	wald ratio	1	-0.0988	0.2501	0.693	1
focal epilepsy, all documented cases	ieu-b-10	GCDCA QUANTITATIVE	wald ratio	1	-0.0988	0.2501	0.693	1
focal epilepsy, all documented cases	ieu-b-10	GDCA QUANTITATIVE IMPUTED	wald ratio	1	0.1427	0.4556	0.754	1
focal epilepsy, all documented cases	ieu-b-10	GHDCA BINARY	wald ratio	1	-0.5351	0.338	0.113	1
focal epilepsy, all documented cases	ieu-b-10	GLCA QUANTITATIVE IMPUTED	wald ratio	1	-0.1417	0.4277	0.74	1
focal epilepsy, all documented cases	ieu-b-10	GLCA QUANTITATIVE	wald ratio	1	-0.3775	0.4298	0.38	1
focal epilepsy, all documented cases	ieu-b-10	GUDCA QUANTITATIVE IMPUTED	wald ratio	1	-0.1089	0.4105	0.791	1
focal epilepsy, all documented cases	ieu-b-10	GUDCA QUANTITATIVE	wald ratio	1	-0.3243	0.3865	0.401	1
focal epilepsy, all documented cases	ieu-b-10	HDCA QUANTITATIVE IMPUTED	wald ratio	1	-0.1604	0.3729	0.667	1
focal epilepsy, all documented cases	ieu-b-10	HDCA QUANTITATIVE	wald ratio	1	-0.1793	0.3679	0.626	1
focal epilepsy, all documented cases	ieu-b-10	LCA QUANTITATIVE IMPUTED	wald ratio	1	0.0111	0.2512	0.965	1
focal epilepsy, all documented cases	ieu-b-10	LCA QUANTITATIVE	wald ratio	1	-0.1367	0.2304	0.553	1
focal epilepsy, all documented cases	ieu-b-10	TCA BINARY	wald ratio	1	-0.067	0.3639	0.854	1
focal epilepsy, all documented cases	ieu-b-10	TCDCA QUANTITATIVE IMPUTED	wald ratio	1	-0.0958	0.2919	0.743	1
focal epilepsy, all documented cases	ieu-b-10	TCDCA QUANTITATIVE	wald ratio	1	-0.0949	0.2919	0.745	1
focal epilepsy, all documented cases	ieu-b-10	TDCA QUANTITATIVE	wald ratio	1	-0.2499	0.4919	0.611	1
focal epilepsy, all documented cases	ieu-b-10	THDCA BINARY	wald ratio	1	-0.3387	0.3608	0.348	1
focal epilepsy, all documented cases	ieu-b-10	TLCA QUANTITATIVE IMPUTED	wald ratio	1	-0.2352	0.464	0.612	1
focal epilepsy, all documented cases	ieu-b-10	TLCA QUANTITATIVE	wald ratio	1	-0.4716	0.4403	0.284	1
focal epilepsy, all documented cases	ieu-b-10	TUDCA BINARY	wald ratio	1	0.3892	0.3962	0.326	1
focal epilepsy, all documented cases	ieu-b-10	UDCA QUANTITATIVE IMPUTED	wald ratio	1	-0.0769	0.3564	0.829	1
focal epilepsy, all documented cases	ieu-b-10	UDCA QUANTITATIVE	wald ratio	1	-0.0518	0.348	0.882	1
generalized epilepsy, all documented cases	ieu-b-9	CA QUANTITATIVE IMPUTED	inverse variance weighted	11	-0.0979	0.0841	0.245	1
generalized epilepsy, all documented cases	ieu-b-9	CA QUANTITATIVE	inverse variance weighted	11	-0.098	0.0841	0.244	1
generalized epilepsy, all documented cases	ieu-b-9	CDCA QUANTITATIVE IMPUTED	inverse variance weighted	11	-0.1075	0.0873	0.218	1
generalized epilepsy, all documented cases	ieu-b-9	CDCA QUANTITATIVE	inverse variance weighted	11	-0.0985	0.0864	0.254	1
generalized epilepsy, all documented cases	ieu-b-9	DCA QUANTITATIVE IMPUTED	inverse variance weighted	11	0.0023	0.0906	0.98	1
generalized epilepsy, all documented cases	ieu-b-9	DCA QUANTITATIVE	inverse variance weighted	11	-0.0046	0.0895	0.959	1
generalized epilepsy, all documented cases	ieu-b-9	GCA QUANTITATIVE IMPUTED	inverse variance weighted	11	0.0036	0.0723	0.96	1
generalized epilepsy, all documented cases	ieu-b-9	GCA QUANTITATIVE	inverse variance weighted	11	0.0188	0.0717	0.793	1
generalized epilepsy, all documented cases	ieu-b-9	GCDCA QUANTITATIVE IMPUTED	inverse variance weighted	11	0.0235	0.0561	0.676	1
generalized epilepsy, all documented cases	ieu-b-9	GCDCA QUANTITATIVE	inverse variance weighted	11	0.0235	0.0561	0.676	1
generalized epilepsy, all documented cases	ieu-b-9	GDCA QUANTITATIVE IMPUTED	inverse variance weighted	11	0.1688	0.1003	0.0925	1
generalized epilepsy, all documented cases	ieu-b-9	GDCA QUANTITATIVE	inverse variance weighted	11	0.1464	0.0973	0.132	1
generalized epilepsy, all documented cases	ieu-b-9	GHDCA BINARY	inverse variance weighted	11	0.0542	0.1155	0.639	1
generalized epilepsy, all documented cases	ieu-b-9	GLCA QUANTITATIVE IMPUTED	inverse variance weighted	11	0.1102	0.0957	0.25	1
generalized epilepsy, all documented cases	ieu-b-9	GLCA QUANTITATIVE	inverse variance weighted	11	0.1129	0.0965	0.242	1
generalized epilepsy, all documented cases	ieu-b-9	GUDCA QUANTITATIVE IMPUTED	inverse variance weighted	11	0.087	0.0904	0.336	1
generalized epilepsy, all documented cases	ieu-b-9	GUDCA QUANTITATIVE	inverse variance weighted	11	0.0742	0.0851	0.383	1
generalized epilepsy, all documented cases	ieu-b-9	HDCA QUANTITATIVE IMPUTED	inverse variance weighted	11	-0.0476	0.0822	0.563	1
generalized epilepsy, all documented cases	ieu-b-9	HDCA QUANTITATIVE	inverse variance weighted	11	-0.0305	0.081	0.707	1
generalized epilepsy, all documented cases	ieu-b-9	LCA QUANTITATIVE IMPUTED	inverse variance weighted	11	0.0026	0.0555	0.962	1
generalized epilepsy, all documented cases	ieu-b-9	LCA QUANTITATIVE	inverse variance weighted	11	-0.0223	0.0518	0.667	1
generalized epilepsy, all documented cases	ieu-b-9	TCA BINARY	inverse variance weighted	11	-0.2038	0.0967	0.0351	1
generalized epilepsy, all documented cases	ieu-b-9	TCDCA QUANTITATIVE IMPUTED	inverse variance weighted	11	0.0236	0.0658	0.72	1
generalized epilepsy, all documented cases	ieu-b-9	TCDCA QUANTITATIVE	inverse variance weighted	11	0.0241	0.0658	0.714	1
generalized epilepsy, all documented cases	ieu-b-9	TDCA QUANTITATIVE IMPUTED	inverse variance weighted	11	0.0537	0.1151	0.641	1
generalized epilepsy, all documented cases	ieu-b-9	TDCA QUANTITATIVE	inverse variance weighted	11	0.2011	0.1111	0.0702	1
generalized epilepsy, all documented cases	ieu-b-9	THDCA BINARY	inverse variance weighted	11	-0.1129	0.0974	0.247	1
generalized epilepsy, all documented cases	ieu-b-9	TLCA QUANTITATIVE IMPUTED	inverse variance weighted	11	0.0703	0.1028	0.494	1
generalized epilepsy, all documented cases	ieu-b-9	TLCA QUANTITATIVE	inverse variance weighted	11	0.0818	0.0982	0.405	1
generalized epilepsy, all documented cases	ieu-b-9	TUDCA BINARY	inverse variance weighted	11	-0.0289	0.1047	0.782	1
generalized epilepsy, all documented cases	ieu-b-9	UDCA QUANTITATIVE IMPUTED	inverse variance weighted	11	-0.0381	0.0778	0.625	1
generalized epilepsy, all documented cases	ieu-b-9	UDCA QUANTITATIVE	inverse variance weighted	11	-0.0504	0.0768	0.512	1
juvenile myoclonic epilepsy	ieu-b-17	CA QUANTITATIVE IMPUTED	wald ratio	1	-1.5966	1.8321	0.384	1
juvenile myoclonic epilepsy	ieu-b-17	CA QUANTITATIVE	wald ratio	1	-1.4887	1.8323	0.417	1
juvenile myoclonic epilepsy	ieu-b-17	CDCA QUANTITATIVE IMPUTED	wald ratio	1	-0.7289	1.8963	0.701	1
juvenile myoclonic epilepsy	ieu-b-17	CDCA QUANTITATIVE	wald ratio	1	-1.3021	1.8717	0.487	1
juvenile myoclonic epilepsy	ieu-b-17	DCA QUANTITATIVE IMPUTED	wald ratio	1	-4.041	1.9609	0.0393	1
juvenile myoclonic epilepsy	ieu-b-17	DCA QUANTITATIVE	wald ratio	1	-3.6834	1.9327	0.0567	1
juvenile myoclonic epilepsy	ieu-b-17	GCA QUANTITATIVE IMPUTED	wald ratio	1	0.9342	1.434	0.515	1
juvenile myoclonic epilepsy	ieu-b-17	GCA QUANTITATIVE	wald ratio	1	1.0444	1.4257	0.464	1
juvenile myoclonic epilepsy	ieu-b-17	GCDCA QUANTITATIVE IMPUTED	wald ratio	1	0.9845	1.2361	0.426	1
juvenile myoclonic epilepsy	ieu-b-17	GCDCA QUANTITATIVE	wald ratio	1	0.9845	1.2361	0.426	1
juvenile myoclonic epilepsy	ieu-b-17	GDCA QUANTITATIVE IMPUTED	wald ratio	1	-2.2246	2.1378	0.298	1
juvenile myoclonic epilepsy	ieu-b-17	GDCA QUANTITATIVE	wald ratio	1	-2.9172	2.0851	0.162	1
juvenile myoclonic epilepsy	ieu-b-17	GHDCA BINARY	wald ratio	1	-4.6956	4.605	0.308	1
juvenile myoclonic epilepsy	ieu-b-17	GLCA QUANTITATIVE IMPUTED	wald ratio	1	1.953	2.1077	0.354	1
juvenile myoclonic epilepsy	ieu-b-17	GLCA QUANTITATIVE	wald ratio	1	1.9554	2.1229	0.357	1
juvenile myoclonic epilepsy	ieu-b-17	GUDCA QUANTITATIVE IMPUTED	wald ratio	1	2.3463	1.935	0.225	1
juvenile myoclonic epilepsy	ieu-b-17	GUDCA QUANTITATIVE	wald ratio	1	1.8937	1.8101	0.295	1
juvenile myoclonic epilepsy	ieu-b-17	HDCA QUANTITATIVE IMPUTED	wald ratio	1	0.2944	1.7452	0.866	1
juvenile myoclonic epilepsy	ieu-b-17	HDCA QUANTITATIVE	wald ratio	1	0.703	1.7174	0.682	1
juvenile myoclonic epilepsy	ieu-b-17	LCA QUANTITATIVE IMPUTED	wald ratio	1	1.4483	1.1931	0.225	1
juvenile myoclonic epilepsy	ieu-b-17	LCA QUANTITATIVE	wald ratio	1	1.7302	1.0867	0.111	1
juvenile myoclonic epilepsy	ieu-b-17	TCA BINARY	wald ratio	1	3.8308	4.5707	0.402	1
juvenile myoclonic epilepsy	ieu-b-17	TCDCA QUANTITATIVE IMPUTED	wald ratio	1	3.8997	1.4749	0.00819	1
juvenile myoclonic epilepsy	ieu-b-17	TCDCA QUANTITATIVE	wald ratio	1	4.0419	1.4751	0.00614	1
juvenile myoclonic epilepsy	ieu-b-17	TDCA QUANTITATIVE	wald ratio	1	0.5726	2.3599	0.808	1
juvenile myoclonic epilepsy	ieu-b-17	THDCA BINARY	wald ratio	1	2.6294	6.2483	0.674	1
juvenile myoclonic epilepsy	ieu-b-17	TLCA QUANTITATIVE IMPUTED	wald ratio	1	2.4635	2.2421	0.272	1
juvenile myoclonic epilepsy	ieu-b-17	TLCA QUANTITATIVE	wald ratio	1	1.9417	2.1418	0.365	1
juvenile myoclonic epilepsy	ieu-b-17	TUDCA BINARY	wald ratio	1	4.2233	4.6824	0.367	1
juvenile myoclonic epilepsy	ieu-b-17	UDCA QUANTITATIVE IMPUTED	wald ratio	1	-0.4972	1.6168	0.758	1
juvenile myoclonic epilepsy	ieu-b-17	UDCA QUANTITATIVE	wald ratio	1	-0.3653	1.5815	0.817	1
eczema	ieu-a-996	CA QUANTITATIVE IMPUTED	inverse variance weighted	12	0.055	0.0542	0.31	1
eczema	ieu-a-996	CA QUANTITATIVE	inverse variance weighted	12	0.0585	0.0542	0.281	1
eczema	ieu-a-996	CDCA QUANTITATIVE IMPUTED	inverse variance weighted	12	0.0284	0.0702	0.685	1
eczema	ieu-a-996	CDCA QUANTITATIVE	inverse variance weighted	12	0.0191	0.0686	0.781	1
eczema	ieu-a-996	DCA QUANTITATIVE IMPUTED	inverse variance weighted	12	-0.0062	0.0692	0.928	1
eczema	ieu-a-996	DCA QUANTITATIVE	inverse variance weighted	12	-0.0067	0.0667	0.92	1
eczema	ieu-a-996	GCA QUANTITATIVE IMPUTED	inverse variance weighted	12	0.0512	0.0427	0.231	1
eczema	ieu-a-996	GCA QUANTITATIVE	inverse variance weighted	12	0.0598	0.0421	0.155	1
eczema	ieu-a-996	GCDCA QUANTITATIVE IMPUTED	inverse variance weighted	12	0.0093	0.036	0.796	1
eczema	ieu-a-996	GCDCA QUANTITATIVE	inverse variance weighted	12	0.0093	0.036	0.796	1
eczema	ieu-a-996	GDCA QUANTITATIVE IMPUTED	inverse variance weighted	12	-0.0376	0.0854	0.659	1
eczema	ieu-a-996	GDCA QUANTITATIVE	inverse variance weighted	12	-0.0188	0.0866	0.828	1
eczema	ieu-a-996	GHDCA BINARY	inverse variance weighted	12	-0.0756	0.0529	0.153	1
eczema	ieu-a-996	GLCA QUANTITATIVE IMPUTED	inverse variance weighted	12	-0.0591	0.0644	0.358	1
eczema	ieu-a-996	GLCA QUANTITATIVE	inverse variance weighted	12	-0.0683	0.0736	0.353	1
eczema	ieu-a-996	GUDCA QUANTITATIVE IMPUTED	inverse variance weighted	12	0.0214	0.0692	0.757	1
eczema	ieu-a-996	GUDCA QUANTITATIVE	inverse variance weighted	12	0.0456	0.0842	0.588	1
eczema	ieu-a-996	HDCA QUANTITATIVE IMPUTED	inverse variance weighted	12	-0.0303	0.0658	0.645	1
eczema	ieu-a-996	HDCA QUANTITATIVE	inverse variance weighted	12	-0.0226	0.0655	0.73	1
eczema	ieu-a-996	LCA QUANTITATIVE IMPUTED	inverse variance weighted	12	-0.0283	0.0358	0.429	1
eczema	ieu-a-996	LCA QUANTITATIVE	inverse variance weighted	12	-0.0106	0.0328	0.745	1
eczema	ieu-a-996	TCA BINARY	inverse variance weighted	12	0.0081	0.0578	0.889	1
eczema	ieu-a-996	TCDCA QUANTITATIVE IMPUTED	inverse variance weighted	12	-0.0076	0.0419	0.856	1
eczema	ieu-a-996	TCDCA QUANTITATIVE	inverse variance weighted	12	-0.0085	0.0419	0.839	1
eczema	ieu-a-996	TDCA QUANTITATIVE IMPUTED	inverse variance weighted	12	-0.0617	0.0839	0.463	1
eczema	ieu-a-996	TDCA QUANTITATIVE	inverse variance weighted	12	-0.024	0.087	0.782	1
eczema	ieu-a-996	THDCA BINARY	inverse variance weighted	12	-0.0669	0.0565	0.236	1
eczema	ieu-a-996	TLCA QUANTITATIVE IMPUTED	inverse variance weighted	12	-0.0634	0.0774	0.413	1
eczema	ieu-a-996	TLCA QUANTITATIVE	inverse variance weighted	12	-0.1102	0.0864	0.202	1
eczema	ieu-a-996	TUDCA BINARY	inverse variance weighted	12	0.0564	0.0615	0.359	1
eczema	ieu-a-996	UDCA QUANTITATIVE	inverse variance weighted	12	-0.0189	0.0704	0.789	1
crohn's disease	ieu-a-12	CA QUANTITATIVE IMPUTED	inverse variance weighted	119	-0.0205	0.017	0.228	1
crohn's disease	ieu-a-12	CA QUANTITATIVE	inverse variance weighted	119	-0.0199	0.017	0.243	1
crohn's disease	ieu-a-12	CDCA QUANTITATIVE IMPUTED	inverse variance weighted	119	-0.0063	0.0179	0.726	1
crohn's disease	ieu-a-12	CDCA QUANTITATIVE	inverse variance weighted	119	-0.0008	0.018	0.964	1
crohn's disease	ieu-a-12	DCA QUANTITATIVE IMPUTED	inverse variance weighted	119	-0.0173	0.0194	0.372	1
crohn's disease	ieu-a-12	DCA QUANTITATIVE	inverse variance weighted	119	-0.0189	0.0192	0.327	1
crohn's disease	ieu-a-12	GCA QUANTITATIVE IMPUTED	inverse variance weighted	119	0.0106	0.0132	0.422	1
crohn's disease	ieu-a-12	GCA QUANTITATIVE	inverse variance weighted	119	0.0061	0.013	0.641	1
crohn's disease	ieu-a-12	GCDCA QUANTITATIVE IMPUTED	inverse variance weighted	119	0.0026	0.0115	0.818	1
crohn's disease	ieu-a-12	GCDCA QUANTITATIVE	inverse variance weighted	119	0.0026	0.0115	0.818	1
crohn's disease	ieu-a-12	GDCA QUANTITATIVE IMPUTED	inverse variance weighted	119	-0.0151	0.0207	0.466	1
crohn's disease	ieu-a-12	GDCA QUANTITATIVE	inverse variance weighted	119	-0.0037	0.0198	0.853	1
crohn's disease	ieu-a-12	GHDCA BINARY	inverse variance weighted	119	-0.0121	0.0183	0.511	1
crohn's disease	ieu-a-12	GLCA QUANTITATIVE IMPUTED	inverse variance weighted	119	-0.0247	0.0189	0.19	1
crohn's disease	ieu-a-12	GLCA QUANTITATIVE	inverse variance weighted	119	-0.0249	0.0191	0.192	1
crohn's disease	ieu-a-12	GUDCA QUANTITATIVE IMPUTED	inverse variance weighted	119	0.0135	0.0179	0.449	1
crohn's disease	ieu-a-12	GUDCA QUANTITATIVE	inverse variance weighted	119	0.0078	0.0169	0.644	1
crohn's disease	ieu-a-12	HDCA QUANTITATIVE IMPUTED	inverse variance weighted	119	0.0239	0.0174	0.168	1
crohn's disease	ieu-a-12	HDCA QUANTITATIVE	inverse variance weighted	119	0.0226	0.017	0.184	1
crohn's disease	ieu-a-12	LCA QUANTITATIVE IMPUTED	inverse variance weighted	119	-0.0073	0.011	0.507	1
crohn's disease	ieu-a-12	LCA QUANTITATIVE	inverse variance weighted	119	-0.005	0.0102	0.624	1
crohn's disease	ieu-a-12	TCA BINARY	inverse variance weighted	119	0.0039	0.0183	0.832	1
crohn's disease	ieu-a-12	TCDCA QUANTITATIVE IMPUTED	inverse variance weighted	119	-0.0049	0.013	0.707	1
crohn's disease	ieu-a-12	TCDCA QUANTITATIVE	inverse variance weighted	119	-0.0042	0.013	0.745	1
crohn's disease	ieu-a-12	TDCA QUANTITATIVE IMPUTED	inverse variance weighted	119	-0.0041	0.0228	0.857	1
crohn's disease	ieu-a-12	TDCA QUANTITATIVE	inverse variance weighted	119	0.0139	0.0216	0.521	1
crohn's disease	ieu-a-12	THDCA BINARY	inverse variance weighted	119	0.0176	0.0183	0.337	1
crohn's disease	ieu-a-12	TLCA QUANTITATIVE IMPUTED	inverse variance weighted	119	-0.019	0.0203	0.35	1
crohn's disease	ieu-a-12	TLCA QUANTITATIVE	inverse variance weighted	119	-0.0109	0.0195	0.576	1
crohn's disease	ieu-a-12	TUDCA BINARY	inverse variance weighted	119	0.0185	0.0198	0.352	1
crohn's disease	ieu-a-12	UDCA QUANTITATIVE IMPUTED	inverse variance weighted	119	-0.0109	0.0155	0.483	1
crohn's disease	ieu-a-12	UDCA QUANTITATIVE	inverse variance weighted	119	-0.0127	0.0152	0.404	1
inflammatory bowel disease	ieu-a-294	CA QUANTITATIVE IMPUTED	inverse variance weighted	132	-0.0185	0.0198	0.351	1
inflammatory bowel disease	ieu-a-294	CA QUANTITATIVE	inverse variance weighted	132	-0.0179	0.0198	0.368	1
inflammatory bowel disease	ieu-a-294	CDCA QUANTITATIVE IMPUTED	inverse variance weighted	132	-0.0082	0.0202	0.685	1
inflammatory bowel disease	ieu-a-294	CDCA QUANTITATIVE	inverse variance weighted	132	-0.0025	0.0202	0.903	1
inflammatory bowel disease	ieu-a-294	DCA QUANTITATIVE IMPUTED	inverse variance weighted	132	-0.03	0.0216	0.165	1
inflammatory bowel disease	ieu-a-294	DCA QUANTITATIVE	inverse variance weighted	132	-0.031	0.0214	0.147	1
inflammatory bowel disease	ieu-a-294	GCA QUANTITATIVE IMPUTED	inverse variance weighted	132	0.0093	0.015	0.537	1
inflammatory bowel disease	ieu-a-294	GCA QUANTITATIVE	inverse variance weighted	132	0.0038	0.015	0.801	1
inflammatory bowel disease	ieu-a-294	GCDCA QUANTITATIVE IMPUTED	inverse variance weighted	132	0.0056	0.0129	0.662	1
inflammatory bowel disease	ieu-a-294	GCDCA QUANTITATIVE	inverse variance weighted	132	0.0056	0.0129	0.662	1
inflammatory bowel disease	ieu-a-294	GDCA QUANTITATIVE IMPUTED	inverse variance weighted	132	-0.0173	0.0229	0.45	1
inflammatory bowel disease	ieu-a-294	GDCA QUANTITATIVE	inverse variance weighted	132	-0.0024	0.0228	0.915	1
inflammatory bowel disease	ieu-a-294	GHDCA BINARY	inverse variance weighted	132	0.005	0.0204	0.809	1
inflammatory bowel disease	ieu-a-294	GLCA QUANTITATIVE IMPUTED	inverse variance weighted	132	-0.0134	0.0216	0.536	1
inflammatory bowel disease	ieu-a-294	GLCA QUANTITATIVE	inverse variance weighted	132	-0.0093	0.0218	0.671	1
inflammatory bowel disease	ieu-a-294	GUDCA QUANTITATIVE IMPUTED	inverse variance weighted	132	0.0091	0.0205	0.657	1
inflammatory bowel disease	ieu-a-294	GUDCA QUANTITATIVE	inverse variance weighted	132	0.0056	0.0194	0.771	1
inflammatory bowel disease	ieu-a-294	HDCA QUANTITATIVE IMPUTED	inverse variance weighted	132	0.0016	0.0193	0.933	1
inflammatory bowel disease	ieu-a-294	HDCA QUANTITATIVE	inverse variance weighted	132	0.0031	0.0193	0.871	1
inflammatory bowel disease	ieu-a-294	LCA QUANTITATIVE IMPUTED	inverse variance weighted	132	-0.0101	0.013	0.435	1
inflammatory bowel disease	ieu-a-294	LCA QUANTITATIVE	inverse variance weighted	131	-0.0032	0.0117	0.781	1
inflammatory bowel disease	ieu-a-294	TCA BINARY	inverse variance weighted	132	0.012	0.0207	0.562	1
inflammatory bowel disease	ieu-a-294	TCDCA QUANTITATIVE IMPUTED	inverse variance weighted	132	-0.011	0.0149	0.461	1
inflammatory bowel disease	ieu-a-294	TCDCA QUANTITATIVE	inverse variance weighted	132	-0.011	0.0149	0.458	1
inflammatory bowel disease	ieu-a-294	TDCA QUANTITATIVE IMPUTED	inverse variance weighted	132	-0.0203	0.0261	0.436	1
inflammatory bowel disease	ieu-a-294	TDCA QUANTITATIVE	inverse variance weighted	132	0.0012	0.0248	0.961	1
inflammatory bowel disease	ieu-a-294	THDCA BINARY	inverse variance weighted	132	0.0084	0.0207	0.684	1
inflammatory bowel disease	ieu-a-294	TLCA QUANTITATIVE IMPUTED	inverse variance weighted	132	-0.0207	0.0232	0.372	1
inflammatory bowel disease	ieu-a-294	TLCA QUANTITATIVE	inverse variance weighted	132	-0.0178	0.0222	0.424	1
inflammatory bowel disease	ieu-a-294	TUDCA BINARY	inverse variance weighted	132	-0.0107	0.0224	0.633	1
inflammatory bowel disease	ieu-a-294	UDCA QUANTITATIVE IMPUTED	inverse variance weighted	132	-0.032	0.0178	0.0722	1
inflammatory bowel disease	ieu-a-294	UDCA QUANTITATIVE	inverse variance weighted	132	-0.0282	0.0174	0.106	1
ulcerative colitis	ieu-a-970	CA QUANTITATIVE IMPUTED	inverse variance weighted	85	-0.0275	0.0203	0.176	1
ulcerative colitis	ieu-a-970	CA QUANTITATIVE	inverse variance weighted	85	-0.0267	0.0203	0.189	1
ulcerative colitis	ieu-a-970	CDCA QUANTITATIVE IMPUTED	inverse variance weighted	85	-0.0165	0.0211	0.434	1
ulcerative colitis	ieu-a-970	CDCA QUANTITATIVE	inverse variance weighted	85	-0.0062	0.0209	0.765	1
ulcerative colitis	ieu-a-970	DCA QUANTITATIVE IMPUTED	inverse variance weighted	85	-0.0316	0.0233	0.175	1
ulcerative colitis	ieu-a-970	DCA QUANTITATIVE	inverse variance weighted	85	-0.0285	0.0231	0.217	1
ulcerative colitis	ieu-a-970	GCA QUANTITATIVE IMPUTED	inverse variance weighted	85	0.0105	0.016	0.51	1
ulcerative colitis	ieu-a-970	GCA QUANTITATIVE	inverse variance weighted	85	0.0098	0.0164	0.55	1
ulcerative colitis	ieu-a-970	GCDCA QUANTITATIVE IMPUTED	inverse variance weighted	85	0.007	0.0143	0.622	1
ulcerative colitis	ieu-a-970	GCDCA QUANTITATIVE	inverse variance weighted	85	0.007	0.0143	0.622	1
ulcerative colitis	ieu-a-970	GDCA QUANTITATIVE IMPUTED	inverse variance weighted	85	-0.0149	0.0272	0.582	1
ulcerative colitis	ieu-a-970	GDCA QUANTITATIVE	inverse variance weighted	85	0.003	0.0271	0.912	1
ulcerative colitis	ieu-a-970	GHDCA BINARY	inverse variance weighted	85	-0.0064	0.0217	0.769	1
ulcerative colitis	ieu-a-970	GLCA QUANTITATIVE IMPUTED	inverse variance weighted	85	-0.0086	0.0242	0.723	1
ulcerative colitis	ieu-a-970	GLCA QUANTITATIVE	inverse variance weighted	85	-0.0059	0.0247	0.811	1
ulcerative colitis	ieu-a-970	GUDCA QUANTITATIVE IMPUTED	inverse variance weighted	85	0.0192	0.0219	0.381	1
ulcerative colitis	ieu-a-970	GUDCA QUANTITATIVE	inverse variance weighted	85	0.0193	0.0206	0.349	1
ulcerative colitis	ieu-a-970	HDCA QUANTITATIVE IMPUTED	inverse variance weighted	85	0.0116	0.0199	0.561	1
ulcerative colitis	ieu-a-970	HDCA QUANTITATIVE	inverse variance weighted	85	0.015	0.0196	0.444	1
ulcerative colitis	ieu-a-970	LCA QUANTITATIVE IMPUTED	inverse variance weighted	85	-0.001	0.014	0.942	1
ulcerative colitis	ieu-a-970	LCA QUANTITATIVE	inverse variance weighted	84	-0.006	0.0125	0.633	1
ulcerative colitis	ieu-a-970	TCA BINARY	inverse variance weighted	85	0.0358	0.0227	0.114	1
ulcerative colitis	ieu-a-970	TCDCA QUANTITATIVE IMPUTED	inverse variance weighted	85	0.0025	0.0159	0.877	1
ulcerative colitis	ieu-a-970	TCDCA QUANTITATIVE	inverse variance weighted	85	0.0017	0.0159	0.915	1
ulcerative colitis	ieu-a-970	TDCA QUANTITATIVE IMPUTED	inverse variance weighted	85	-0.0273	0.0278	0.326	1
ulcerative colitis	ieu-a-970	TDCA QUANTITATIVE	inverse variance weighted	85	-0.0061	0.0268	0.821	1
ulcerative colitis	ieu-a-970	THDCA BINARY	inverse variance weighted	85	0.0016	0.0228	0.944	1
ulcerative colitis	ieu-a-970	TLCA QUANTITATIVE IMPUTED	inverse variance weighted	85	-0.0293	0.0251	0.242	1
ulcerative colitis	ieu-a-970	TLCA QUANTITATIVE	inverse variance weighted	85	-0.029	0.0243	0.234	1
ulcerative colitis	ieu-a-970	TUDCA BINARY	inverse variance weighted	85	-0.0029	0.0246	0.907	1
ulcerative colitis	ieu-a-970	UDCA QUANTITATIVE IMPUTED	inverse variance weighted	85	-0.007	0.0189	0.711	1
ulcerative colitis	ieu-a-970	UDCA QUANTITATIVE	inverse variance weighted	85	-0.0012	0.0185	0.948	1
had menopause	ukb-a-316	CA QUANTITATIVE IMPUTED	inverse variance weighted	10	0.5164	0.5657	0.361	1
had menopause	ukb-a-316	CA QUANTITATIVE	inverse variance weighted	10	0.5115	0.5655	0.366	1
had menopause	ukb-a-316	CDCA QUANTITATIVE IMPUTED	inverse variance weighted	10	1.1207	0.5862	0.0559	1
had menopause	ukb-a-316	CDCA QUANTITATIVE	inverse variance weighted	10	1.1291	0.5796	0.0514	1
had menopause	ukb-a-316	DCA QUANTITATIVE IMPUTED	inverse variance weighted	10	0.5591	0.6889	0.417	1
had menopause	ukb-a-316	DCA QUANTITATIVE	inverse variance weighted	10	0.517	0.6854	0.451	1
had menopause	ukb-a-316	GCA QUANTITATIVE IMPUTED	inverse variance weighted	10	0.7374	0.5888	0.21	1
had menopause	ukb-a-316	GCA QUANTITATIVE	inverse variance weighted	10	0.7131	0.5468	0.192	1
had menopause	ukb-a-316	GCDCA QUANTITATIVE IMPUTED	inverse variance weighted	10	0.9936	0.5227	0.0573	1
had menopause	ukb-a-316	GCDCA QUANTITATIVE	inverse variance weighted	10	0.9936	0.5227	0.0573	1
had menopause	ukb-a-316	GDCA QUANTITATIVE IMPUTED	inverse variance weighted	10	1.2266	0.8249	0.137	1
had menopause	ukb-a-316	GDCA QUANTITATIVE	inverse variance weighted	10	1.3655	0.8326	0.101	1
had menopause	ukb-a-316	GHDCA BINARY	inverse variance weighted	10	0.0961	0.7998	0.904	1
had menopause	ukb-a-316	GLCA QUANTITATIVE IMPUTED	inverse variance weighted	10	0.6244	0.6453	0.333	1
had menopause	ukb-a-316	GLCA QUANTITATIVE	inverse variance weighted	10	0.7228	0.6511	0.267	1
had menopause	ukb-a-316	GUDCA QUANTITATIVE IMPUTED	inverse variance weighted	10	1.4053	0.7547	0.0626	1
had menopause	ukb-a-316	GUDCA QUANTITATIVE	inverse variance weighted	10	1.2084	0.6232	0.0525	1
had menopause	ukb-a-316	HDCA QUANTITATIVE IMPUTED	inverse variance weighted	10	-0.3986	0.7695	0.604	1
had menopause	ukb-a-316	HDCA QUANTITATIVE	inverse variance weighted	10	-0.3681	0.7638	0.63	1
had menopause	ukb-a-316	LCA QUANTITATIVE IMPUTED	inverse variance weighted	10	0.3899	0.3716	0.294	1
had menopause	ukb-a-316	LCA QUANTITATIVE	inverse variance weighted	10	-0.1827	0.3402	0.591	1
had menopause	ukb-a-316	TCA BINARY	inverse variance weighted	10	-0.2369	0.8307	0.776	1
had menopause	ukb-a-316	TCDCA QUANTITATIVE IMPUTED	inverse variance weighted	10	0.2307	0.446	0.605	1
had menopause	ukb-a-316	TCDCA QUANTITATIVE	inverse variance weighted	10	0.2368	0.4461	0.595	1
had menopause	ukb-a-316	TDCA QUANTITATIVE IMPUTED	inverse variance weighted	10	0.1253	1.0391	0.904	1
had menopause	ukb-a-316	TDCA QUANTITATIVE	inverse variance weighted	10	-0.1863	0.9418	0.843	1
had menopause	ukb-a-316	THDCA BINARY	inverse variance weighted	10	0.1832	0.9832	0.852	1
had menopause	ukb-a-316	TLCA QUANTITATIVE IMPUTED	inverse variance weighted	10	0.6312	0.689	0.36	1
had menopause	ukb-a-316	TLCA QUANTITATIVE	inverse variance weighted	10	-0.4191	0.6603	0.526	1
had menopause	ukb-a-316	UDCA QUANTITATIVE IMPUTED	inverse variance weighted	10	0.3668	0.5173	0.478	1
had menopause	ukb-a-316	UDCA QUANTITATIVE	inverse variance weighted	10	0.4355	0.5054	0.389	1
ovarian cancer	ieu-a-1120	CA QUANTITATIVE IMPUTED	inverse variance weighted	11	0.0048	0.0588	0.935	1
ovarian cancer	ieu-a-1120	CA QUANTITATIVE	inverse variance weighted	11	0.0042	0.0588	0.943	1
ovarian cancer	ieu-a-1120	CDCA QUANTITATIVE IMPUTED	inverse variance weighted	11	0.0911	0.0608	0.134	1
ovarian cancer	ieu-a-1120	CDCA QUANTITATIVE	inverse variance weighted	11	0.071	0.0601	0.238	1
ovarian cancer	ieu-a-1120	DCA QUANTITATIVE IMPUTED	inverse variance weighted	11	-0.0408	0.0632	0.518	1
ovarian cancer	ieu-a-1120	DCA QUANTITATIVE	inverse variance weighted	11	-0.0274	0.0624	0.661	1
ovarian cancer	ieu-a-1120	GCA QUANTITATIVE IMPUTED	inverse variance weighted	11	0.0754	0.0463	0.104	1
ovarian cancer	ieu-a-1120	GCA QUANTITATIVE	inverse variance weighted	11	0.0637	0.0457	0.164	1
ovarian cancer	ieu-a-1120	GCDCA QUANTITATIVE IMPUTED	inverse variance weighted	11	0.0868	0.0394	0.0277	1
ovarian cancer	ieu-a-1120	GCDCA QUANTITATIVE	inverse variance weighted	11	0.0868	0.0394	0.0277	1
ovarian cancer	ieu-a-1120	GDCA QUANTITATIVE IMPUTED	inverse variance weighted	11	-0.0193	0.07	0.783	1
ovarian cancer	ieu-a-1120	GDCA QUANTITATIVE	inverse variance weighted	11	-0.029	0.0679	0.67	1
ovarian cancer	ieu-a-1120	GHDCA BINARY	inverse variance weighted	11	0.0654	0.0711	0.358	1
ovarian cancer	ieu-a-1120	GLCA QUANTITATIVE IMPUTED	inverse variance weighted	11	0.0779	0.0676	0.249	1
ovarian cancer	ieu-a-1120	GLCA QUANTITATIVE	inverse variance weighted	11	0.0841	0.0681	0.217	1
ovarian cancer	ieu-a-1120	GUDCA QUANTITATIVE IMPUTED	inverse variance weighted	11	0.0847	0.0632	0.18	1
ovarian cancer	ieu-a-1120	GUDCA QUANTITATIVE	inverse variance weighted	11	0.0302	0.059	0.608	1
ovarian cancer	ieu-a-1120	HDCA QUANTITATIVE IMPUTED	inverse variance weighted	11	0.0275	0.0696	0.693	1
ovarian cancer	ieu-a-1120	HDCA QUANTITATIVE	inverse variance weighted	11	0.0361	0.0689	0.601	1
ovarian cancer	ieu-a-1120	LCA QUANTITATIVE IMPUTED	inverse variance weighted	11	0.0272	0.0389	0.484	1
ovarian cancer	ieu-a-1120	LCA QUANTITATIVE	inverse variance weighted	11	0.0365	0.0351	0.299	1
ovarian cancer	ieu-a-1120	TCA BINARY	inverse variance weighted	11	0.0276	0.0758	0.715	1
ovarian cancer	ieu-a-1120	TCDCA QUANTITATIVE IMPUTED	inverse variance weighted	11	0.0311	0.0482	0.518	1
ovarian cancer	ieu-a-1120	TCDCA QUANTITATIVE	inverse variance weighted	11	0.0317	0.0481	0.51	1
ovarian cancer	ieu-a-1120	TDCA QUANTITATIVE IMPUTED	inverse variance weighted	11	0.024	0.0806	0.766	1
ovarian cancer	ieu-a-1120	TDCA QUANTITATIVE	inverse variance weighted	11	0.0218	0.0757	0.773	1
ovarian cancer	ieu-a-1120	THDCA BINARY	inverse variance weighted	11	-0.0517	0.0814	0.526	1
ovarian cancer	ieu-a-1120	TLCA QUANTITATIVE IMPUTED	inverse variance weighted	11	0.1465	0.073	0.0448	1
ovarian cancer	ieu-a-1120	TLCA QUANTITATIVE	inverse variance weighted	11	0.1748	0.068	0.0102	1
ovarian cancer	ieu-a-1120	TUDCA BINARY	inverse variance weighted	11	-0.0349	0.1268	0.783	1
ovarian cancer	ieu-a-1120	UDCA QUANTITATIVE IMPUTED	inverse variance weighted	11	0.0286	0.0538	0.594	1
ovarian cancer	ieu-a-1120	UDCA QUANTITATIVE	inverse variance weighted	11	0.0476	0.0523	0.363	1
barrett's esophagus	ebi-a-GCST90000515	CA QUANTITATIVE IMPUTED	inverse variance weighted	16	0.078	0.0707	0.27	1
barrett's esophagus	ebi-a-GCST90000515	CA QUANTITATIVE	inverse variance weighted	16	0.0759	0.0706	0.282	1
barrett's esophagus	ebi-a-GCST90000515	CDCA QUANTITATIVE IMPUTED	inverse variance weighted	16	0.0532	0.0589	0.366	1
barrett's esophagus	ebi-a-GCST90000515	CDCA QUANTITATIVE	inverse variance weighted	16	0.0424	0.0582	0.467	1
barrett's esophagus	ebi-a-GCST90000515	DCA QUANTITATIVE IMPUTED	inverse variance weighted	16	0.128	0.0727	0.0784	1
barrett's esophagus	ebi-a-GCST90000515	DCA QUANTITATIVE	inverse variance weighted	16	0.1194	0.0657	0.0694	1
barrett's esophagus	ebi-a-GCST90000515	GCA QUANTITATIVE	inverse variance weighted	16	0.1288	0.045	0.00425	1
barrett's esophagus	ebi-a-GCST90000515	GCDCA QUANTITATIVE IMPUTED	inverse variance weighted	16	0.0745	0.0379	0.0494	1
barrett's esophagus	ebi-a-GCST90000515	GCDCA QUANTITATIVE	inverse variance weighted	16	0.0745	0.0379	0.0494	1
barrett's esophagus	ebi-a-GCST90000515	GDCA QUANTITATIVE IMPUTED	inverse variance weighted	16	0.1734	0.0811	0.0326	1
barrett's esophagus	ebi-a-GCST90000515	GDCA QUANTITATIVE	inverse variance weighted	16	0.1548	0.0766	0.0433	1
barrett's esophagus	ebi-a-GCST90000515	GHDCA BINARY	inverse variance weighted	16	0.0702	0.0632	0.267	1
barrett's esophagus	ebi-a-GCST90000515	GLCA QUANTITATIVE IMPUTED	inverse variance weighted	16	0.0713	0.0647	0.27	1
barrett's esophagus	ebi-a-GCST90000515	GLCA QUANTITATIVE	inverse variance weighted	16	0.0905	0.0653	0.165	1
barrett's esophagus	ebi-a-GCST90000515	GUDCA QUANTITATIVE IMPUTED	inverse variance weighted	16	0.0276	0.061	0.65	1
barrett's esophagus	ebi-a-GCST90000515	GUDCA QUANTITATIVE	inverse variance weighted	16	0.0354	0.0574	0.537	1
barrett's esophagus	ebi-a-GCST90000515	HDCA QUANTITATIVE IMPUTED	inverse variance weighted	16	-0.0082	0.0554	0.882	1
barrett's esophagus	ebi-a-GCST90000515	HDCA QUANTITATIVE	inverse variance weighted	16	-0.0175	0.0546	0.749	1
barrett's esophagus	ebi-a-GCST90000515	LCA QUANTITATIVE IMPUTED	inverse variance weighted	16	0.0458	0.0374	0.222	1
barrett's esophagus	ebi-a-GCST90000515	LCA QUANTITATIVE	inverse variance weighted	16	0.0365	0.0345	0.289	1
barrett's esophagus	ebi-a-GCST90000515	TCA BINARY	inverse variance weighted	16	0.1597	0.0708	0.0242	1
barrett's esophagus	ebi-a-GCST90000515	TCDCA QUANTITATIVE IMPUTED	inverse variance weighted	16	0.0798	0.0445	0.0733	1
barrett's esophagus	ebi-a-GCST90000515	TCDCA QUANTITATIVE	inverse variance weighted	16	0.0792	0.0446	0.0755	1
barrett's esophagus	ebi-a-GCST90000515	TDCA QUANTITATIVE IMPUTED	inverse variance weighted	16	0.1862	0.0776	0.0164	1
barrett's esophagus	ebi-a-GCST90000515	THDCA BINARY	inverse variance weighted	16	-0.0184	0.076	0.809	1
barrett's esophagus	ebi-a-GCST90000515	TLCA QUANTITATIVE IMPUTED	inverse variance weighted	16	0.0899	0.0693	0.195	1
barrett's esophagus	ebi-a-GCST90000515	TLCA QUANTITATIVE	inverse variance weighted	16	0.0897	0.0664	0.177	1
barrett's esophagus	ebi-a-GCST90000515	TUDCA BINARY	inverse variance weighted	16	0.1068	0.0731	0.144	1
barrett's esophagus	ebi-a-GCST90000515	UDCA QUANTITATIVE IMPUTED	inverse variance weighted	16	0.021	0.0527	0.691	1
barrett's esophagus	ebi-a-GCST90000515	UDCA QUANTITATIVE	inverse variance weighted	16	0.0303	0.0535	0.571	1
rheumatoid arthritis	ebi-a-GCST90013534	CA QUANTITATIVE IMPUTED	inverse variance weighted	83	-0.0154	0.018	0.393	1
rheumatoid arthritis	ebi-a-GCST90013534	CA QUANTITATIVE	inverse variance weighted	83	-0.0154	0.018	0.392	1
rheumatoid arthritis	ebi-a-GCST90013534	CDCA QUANTITATIVE IMPUTED	inverse variance weighted	83	-0.0116	0.0176	0.511	1
rheumatoid arthritis	ebi-a-GCST90013534	CDCA QUANTITATIVE	inverse variance weighted	83	-0.016	0.0177	0.365	1
rheumatoid arthritis	ebi-a-GCST90013534	DCA QUANTITATIVE IMPUTED	inverse variance weighted	83	0.0224	0.0182	0.217	1
rheumatoid arthritis	ebi-a-GCST90013534	DCA QUANTITATIVE	inverse variance weighted	83	0.0211	0.018	0.24	1
rheumatoid arthritis	ebi-a-GCST90013534	GCA QUANTITATIVE IMPUTED	inverse variance weighted	83	0.0134	0.0133	0.312	1
rheumatoid arthritis	ebi-a-GCST90013534	GCA QUANTITATIVE	inverse variance weighted	83	0.0149	0.0132	0.259	1
rheumatoid arthritis	ebi-a-GCST90013534	GCDCA QUANTITATIVE IMPUTED	inverse variance weighted	82	0.0032	0.0113	0.774	1
rheumatoid arthritis	ebi-a-GCST90013534	GCDCA QUANTITATIVE	inverse variance weighted	82	0.0032	0.0113	0.774	1
rheumatoid arthritis	ebi-a-GCST90013534	GDCA QUANTITATIVE IMPUTED	inverse variance weighted	83	0.0409	0.0205	0.0462	1
rheumatoid arthritis	ebi-a-GCST90013534	GDCA QUANTITATIVE	inverse variance weighted	83	0.0344	0.0204	0.093	1
rheumatoid arthritis	ebi-a-GCST90013534	GHDCA BINARY	inverse variance weighted	83	0.0244	0.018	0.174	1
rheumatoid arthritis	ebi-a-GCST90013534	GLCA QUANTITATIVE IMPUTED	inverse variance weighted	82	0.0267	0.0193	0.165	1
rheumatoid arthritis	ebi-a-GCST90013534	GLCA QUANTITATIVE	inverse variance weighted	82	0.0266	0.0195	0.172	1
rheumatoid arthritis	ebi-a-GCST90013534	GUDCA QUANTITATIVE IMPUTED	inverse variance weighted	83	0.008	0.0181	0.66	1
rheumatoid arthritis	ebi-a-GCST90013534	GUDCA QUANTITATIVE	inverse variance weighted	83	0.0124	0.0171	0.469	1
rheumatoid arthritis	ebi-a-GCST90013534	HDCA QUANTITATIVE IMPUTED	inverse variance weighted	83	-0.0005	0.0166	0.976	1
rheumatoid arthritis	ebi-a-GCST90013534	HDCA QUANTITATIVE	inverse variance weighted	83	-0.0015	0.0163	0.925	1
rheumatoid arthritis	ebi-a-GCST90013534	LCA QUANTITATIVE IMPUTED	inverse variance weighted	83	0.0067	0.0114	0.555	1
rheumatoid arthritis	ebi-a-GCST90013534	LCA QUANTITATIVE	inverse variance weighted	83	0.0003	0.0108	0.98	1
rheumatoid arthritis	ebi-a-GCST90013534	TCA BINARY	inverse variance weighted	83	0.0296	0.0192	0.123	1
rheumatoid arthritis	ebi-a-GCST90013534	TCDCA QUANTITATIVE IMPUTED	inverse variance weighted	82	-0.0025	0.0135	0.855	1
rheumatoid arthritis	ebi-a-GCST90013534	TCDCA QUANTITATIVE	inverse variance weighted	82	-0.0025	0.0135	0.855	1
rheumatoid arthritis	ebi-a-GCST90013534	TDCA QUANTITATIVE IMPUTED	inverse variance weighted	83	0.0484	0.023	0.0354	1
rheumatoid arthritis	ebi-a-GCST90013534	TDCA QUANTITATIVE	inverse variance weighted	83	0.0466	0.022	0.0339	1
rheumatoid arthritis	ebi-a-GCST90013534	THDCA BINARY	inverse variance weighted	83	0.0239	0.0194	0.218	1
rheumatoid arthritis	ebi-a-GCST90013534	TLCA QUANTITATIVE IMPUTED	inverse variance weighted	83	0.0152	0.021	0.468	1
rheumatoid arthritis	ebi-a-GCST90013534	TLCA QUANTITATIVE	inverse variance weighted	83	0.0098	0.0198	0.623	1
rheumatoid arthritis	ebi-a-GCST90013534	TUDCA BINARY	inverse variance weighted	83	0.0015	0.0208	0.942	1
rheumatoid arthritis	ebi-a-GCST90013534	UDCA QUANTITATIVE IMPUTED	inverse variance weighted	83	0.0102	0.0157	0.516	1
rheumatoid arthritis	ebi-a-GCST90013534	UDCA QUANTITATIVE	inverse variance weighted	83	0.0097	0.0153	0.527	1
myocardial infarction	ebi-a-GCST011365	CA QUANTITATIVE IMPUTED	inverse variance weighted	75	0.0409	0.0392	0.297	1
myocardial infarction	ebi-a-GCST011365	CA QUANTITATIVE	inverse variance weighted	75	0.0406	0.0392	0.301	1
myocardial infarction	ebi-a-GCST011365	CDCA QUANTITATIVE IMPUTED	inverse variance weighted	75	0.0284	0.0406	0.483	1
myocardial infarction	ebi-a-GCST011365	CDCA QUANTITATIVE	inverse variance weighted	75	0.03	0.0401	0.455	1
myocardial infarction	ebi-a-GCST011365	DCA QUANTITATIVE IMPUTED	inverse variance weighted	75	-0.0152	0.0433	0.725	1
myocardial infarction	ebi-a-GCST011365	DCA QUANTITATIVE	inverse variance weighted	76	-0.0113	0.0416	0.786	1
myocardial infarction	ebi-a-GCST011365	GCA QUANTITATIVE IMPUTED	inverse variance weighted	75	-0.0227	0.036	0.528	1
myocardial infarction	ebi-a-GCST011365	GCA QUANTITATIVE	inverse variance weighted	75	-0.0318	0.0359	0.376	1
myocardial infarction	ebi-a-GCST011365	GCDCA QUANTITATIVE IMPUTED	inverse variance weighted	75	-0.029	0.0272	0.286	1
myocardial infarction	ebi-a-GCST011365	GCDCA QUANTITATIVE	inverse variance weighted	75	-0.029	0.0272	0.286	1
myocardial infarction	ebi-a-GCST011365	GDCA QUANTITATIVE IMPUTED	inverse variance weighted	76	-0.0696	0.0464	0.134	1
myocardial infarction	ebi-a-GCST011365	GDCA QUANTITATIVE	inverse variance weighted	76	-0.0855	0.045	0.0576	1
myocardial infarction	ebi-a-GCST011365	GHDCA BINARY	inverse variance weighted	76	-0.025	0.0428	0.559	1
myocardial infarction	ebi-a-GCST011365	GLCA QUANTITATIVE IMPUTED	inverse variance weighted	75	-0.0012	0.0449	0.979	1
myocardial infarction	ebi-a-GCST011365	GLCA QUANTITATIVE	inverse variance weighted	75	-0.011	0.0453	0.808	1
myocardial infarction	ebi-a-GCST011365	GUDCA QUANTITATIVE IMPUTED	inverse variance weighted	76	-0.0417	0.0438	0.34	1
myocardial infarction	ebi-a-GCST011365	GUDCA QUANTITATIVE	inverse variance weighted	76	-0.0345	0.0407	0.396	1
myocardial infarction	ebi-a-GCST011365	HDCA QUANTITATIVE IMPUTED	inverse variance weighted	76	-0.0421	0.0391	0.283	1
myocardial infarction	ebi-a-GCST011365	HDCA QUANTITATIVE	inverse variance weighted	76	-0.0541	0.0375	0.15	1
myocardial infarction	ebi-a-GCST011365	LCA QUANTITATIVE IMPUTED	inverse variance weighted	76	-0.0237	0.0262	0.364	1
myocardial infarction	ebi-a-GCST011365	LCA QUANTITATIVE	inverse variance weighted	76	-0.0203	0.0237	0.393	1
myocardial infarction	ebi-a-GCST011365	TCA BINARY	inverse variance weighted	76	0.0036	0.0463	0.937	1
myocardial infarction	ebi-a-GCST011365	TCDCA QUANTITATIVE IMPUTED	inverse variance weighted	75	-0.0024	0.0355	0.947	1
myocardial infarction	ebi-a-GCST011365	TCDCA QUANTITATIVE	inverse variance weighted	75	-0.0039	0.0354	0.911	1
myocardial infarction	ebi-a-GCST011365	TDCA QUANTITATIVE IMPUTED	inverse variance weighted	76	-0.077	0.0543	0.156	1
myocardial infarction	ebi-a-GCST011365	TDCA QUANTITATIVE	inverse variance weighted	75	-0.0632	0.0511	0.216	1
myocardial infarction	ebi-a-GCST011365	THDCA BINARY	inverse variance weighted	76	-0.0275	0.0463	0.553	1
myocardial infarction	ebi-a-GCST011365	TLCA QUANTITATIVE IMPUTED	inverse variance weighted	75	-0.0084	0.0481	0.861	1
myocardial infarction	ebi-a-GCST011365	TLCA QUANTITATIVE	inverse variance weighted	75	-0.0055	0.046	0.906	1
myocardial infarction	ebi-a-GCST011365	TUDCA BINARY	inverse variance weighted	76	0.0677	0.0495	0.172	1
myocardial infarction	ebi-a-GCST011365	UDCA QUANTITATIVE IMPUTED	inverse variance weighted	76	-0.0317	0.0376	0.399	1
myocardial infarction	ebi-a-GCST011365	UDCA QUANTITATIVE	inverse variance weighted	76	-0.0259	0.0364	0.477	1
alzheimer's disease	ieu-a-298	CA QUANTITATIVE IMPUTED	inverse variance weighted	20	-0.1	0.0452	0.0271	1
alzheimer's disease	ieu-a-298	CA QUANTITATIVE	inverse variance weighted	20	-0.0974	0.0452	0.0312	1
alzheimer's disease	ieu-a-298	CDCA QUANTITATIVE IMPUTED	inverse variance weighted	20	-0.1098	0.0468	0.0189	1
alzheimer's disease	ieu-a-298	CDCA QUANTITATIVE	inverse variance weighted	20	-0.1146	0.0463	0.0133	1
alzheimer's disease	ieu-a-298	DCA QUANTITATIVE IMPUTED	inverse variance weighted	20	0.0103	0.0486	0.833	1
alzheimer's disease	ieu-a-298	DCA QUANTITATIVE	inverse variance weighted	20	0.0042	0.048	0.931	1
alzheimer's disease	ieu-a-298	GCA QUANTITATIVE IMPUTED	inverse variance weighted	20	0.0482	0.0432	0.264	1
alzheimer's disease	ieu-a-298	GCA QUANTITATIVE	inverse variance weighted	20	0.0556	0.0429	0.195	1
alzheimer's disease	ieu-a-298	GCDCA QUANTITATIVE IMPUTED	inverse variance weighted	20	0.0307	0.0331	0.353	1
alzheimer's disease	ieu-a-298	GCDCA QUANTITATIVE	inverse variance weighted	20	0.0307	0.0331	0.353	1
alzheimer's disease	ieu-a-298	GDCA QUANTITATIVE IMPUTED	inverse variance weighted	20	0.0433	0.0536	0.419	1
alzheimer's disease	ieu-a-298	GDCA QUANTITATIVE	inverse variance weighted	20	0.0533	0.0524	0.308	1
alzheimer's disease	ieu-a-298	GHDCA BINARY	inverse variance weighted	20	0.0788	0.0532	0.139	1
alzheimer's disease	ieu-a-298	GLCA QUANTITATIVE IMPUTED	inverse variance weighted	20	0.0205	0.0515	0.69	1
alzheimer's disease	ieu-a-298	GLCA QUANTITATIVE	inverse variance weighted	20	0.0343	0.052	0.51	1
alzheimer's disease	ieu-a-298	GUDCA QUANTITATIVE IMPUTED	inverse variance weighted	20	0.0297	0.0572	0.604	1
alzheimer's disease	ieu-a-298	GUDCA QUANTITATIVE	inverse variance weighted	20	0.0455	0.0567	0.422	1
alzheimer's disease	ieu-a-298	HDCA QUANTITATIVE IMPUTED	inverse variance weighted	20	0.0253	0.044	0.566	1
alzheimer's disease	ieu-a-298	HDCA QUANTITATIVE	inverse variance weighted	20	0.0139	0.0433	0.748	1
alzheimer's disease	ieu-a-298	LCA QUANTITATIVE IMPUTED	inverse variance weighted	20	0.0097	0.0297	0.745	1
alzheimer's disease	ieu-a-298	LCA QUANTITATIVE	inverse variance weighted	20	-0.006	0.0268	0.822	1
alzheimer's disease	ieu-a-298	TCA BINARY	inverse variance weighted	20	0.0214	0.0567	0.705	1
alzheimer's disease	ieu-a-298	TCDCA QUANTITATIVE IMPUTED	inverse variance weighted	20	0.0527	0.0355	0.137	1
alzheimer's disease	ieu-a-298	TCDCA QUANTITATIVE	inverse variance weighted	20	0.0548	0.0355	0.122	1
alzheimer's disease	ieu-a-298	TDCA QUANTITATIVE IMPUTED	inverse variance weighted	20	0.1502	0.0615	0.0146	1
alzheimer's disease	ieu-a-298	TDCA QUANTITATIVE	inverse variance weighted	20	0.1312	0.0582	0.0242	1
alzheimer's disease	ieu-a-298	THDCA BINARY	inverse variance weighted	20	-0.0527	0.0578	0.362	1
alzheimer's disease	ieu-a-298	TLCA QUANTITATIVE IMPUTED	inverse variance weighted	20	0.0709	0.0551	0.198	1
alzheimer's disease	ieu-a-298	TLCA QUANTITATIVE	inverse variance weighted	20	0.0806	0.0509	0.113	1
alzheimer's disease	ieu-a-298	TUDCA BINARY	inverse variance weighted	20	0.1271	0.0611	0.0377	1
alzheimer's disease	ieu-a-298	UDCA QUANTITATIVE	inverse variance weighted	20	-0.0138	0.0403	0.733	1
osteoarthritis (self-reported)	ebi-a-GCST005811	CA QUANTITATIVE IMPUTED	wald ratio	1	0.5773	0.6733	0.391	1
osteoarthritis (self-reported)	ebi-a-GCST005811	CA QUANTITATIVE	wald ratio	1	0.5773	0.6733	0.391	1
osteoarthritis (self-reported)	ebi-a-GCST005811	CDCA QUANTITATIVE IMPUTED	wald ratio	1	0.4058	0.6565	0.536	1
osteoarthritis (self-reported)	ebi-a-GCST005811	CDCA QUANTITATIVE	wald ratio	1	0.4058	0.6565	0.536	1
osteoarthritis (self-reported)	ebi-a-GCST005811	DCA QUANTITATIVE IMPUTED	wald ratio	1	0.6124	0.7178	0.394	1
osteoarthritis (self-reported)	ebi-a-GCST005811	DCA QUANTITATIVE	wald ratio	1	0.6297	0.7279	0.387	1
osteoarthritis (self-reported)	ebi-a-GCST005811	GCA QUANTITATIVE IMPUTED	wald ratio	1	0.6829	0.5093	0.18	1
osteoarthritis (self-reported)	ebi-a-GCST005811	GCA QUANTITATIVE	wald ratio	1	0.6829	0.5093	0.18	1
osteoarthritis (self-reported)	ebi-a-GCST005811	GCDCA QUANTITATIVE IMPUTED	wald ratio	1	0.2697	0.4254	0.526	1
osteoarthritis (self-reported)	ebi-a-GCST005811	GCDCA QUANTITATIVE	wald ratio	1	0.2697	0.4254	0.526	1
osteoarthritis (self-reported)	ebi-a-GCST005811	GDCA QUANTITATIVE IMPUTED	wald ratio	1	0.6255	0.738	0.397	1
osteoarthritis (self-reported)	ebi-a-GCST005811	GDCA QUANTITATIVE	wald ratio	1	0.4001	0.7685	0.603	1
osteoarthritis (self-reported)	ebi-a-GCST005811	GHDCA BINARY	wald ratio	1	-0.4855	2.3438	0.836	1
osteoarthritis (self-reported)	ebi-a-GCST005811	GLCA QUANTITATIVE IMPUTED	wald ratio	1	-0.1077	0.7087	0.879	1
osteoarthritis (self-reported)	ebi-a-GCST005811	GLCA QUANTITATIVE	wald ratio	1	-0.5469	0.7884	0.488	1
osteoarthritis (self-reported)	ebi-a-GCST005811	GUDCA QUANTITATIVE IMPUTED	wald ratio	1	-0.2226	0.6316	0.725	1
osteoarthritis (self-reported)	ebi-a-GCST005811	GUDCA QUANTITATIVE	wald ratio	1	-0.1059	0.6364	0.868	1
osteoarthritis (self-reported)	ebi-a-GCST005811	HDCA QUANTITATIVE IMPUTED	wald ratio	1	-0.0791	0.6452	0.902	1
osteoarthritis (self-reported)	ebi-a-GCST005811	HDCA QUANTITATIVE	wald ratio	1	-0.0791	0.6452	0.902	1
osteoarthritis (self-reported)	ebi-a-GCST005811	LCA QUANTITATIVE IMPUTED	wald ratio	1	-0.6965	0.4081	0.0879	1
osteoarthritis (self-reported)	ebi-a-GCST005811	LCA QUANTITATIVE	wald ratio	1	-0.5721	0.4567	0.21	1
osteoarthritis (self-reported)	ebi-a-GCST005811	TCA BINARY	wald ratio	1	-0.6457	1.867	0.729	1
osteoarthritis (self-reported)	ebi-a-GCST005811	TCDCA QUANTITATIVE IMPUTED	wald ratio	1	-0.1091	0.4693	0.816	1
osteoarthritis (self-reported)	ebi-a-GCST005811	TCDCA QUANTITATIVE	wald ratio	1	-0.1091	0.4693	0.816	1
osteoarthritis (self-reported)	ebi-a-GCST005811	TDCA QUANTITATIVE IMPUTED	wald ratio	1	0.5535	0.7787	0.477	1
osteoarthritis (self-reported)	ebi-a-GCST005811	TDCA QUANTITATIVE	wald ratio	1	0.7219	0.834	0.387	1
osteoarthritis (self-reported)	ebi-a-GCST005811	THDCA BINARY	wald ratio	1	-3.0142	1.883	0.109	1
osteoarthritis (self-reported)	ebi-a-GCST005811	TLCA QUANTITATIVE IMPUTED	wald ratio	1	-0.5471	0.6473	0.398	1
osteoarthritis (self-reported)	ebi-a-GCST005811	TLCA QUANTITATIVE	wald ratio	1	-0.4467	0.7807	0.567	1
osteoarthritis (self-reported)	ebi-a-GCST005811	TUDCA BINARY	wald ratio	1	0.5157	1.4945	0.73	1
osteoarthritis (self-reported)	ebi-a-GCST005811	UDCA QUANTITATIVE IMPUTED	wald ratio	1	-0.2752	0.645	0.67	1
osteoarthritis (self-reported)	ebi-a-GCST005811	UDCA QUANTITATIVE	wald ratio	1	-0.1496	0.6533	0.819	1
amyotrophic lateral sclerosis	ebi-a-GCST005647	CA QUANTITATIVE IMPUTED	inverse variance weighted	6	0.1452	0.0832	0.0808	1
amyotrophic lateral sclerosis	ebi-a-GCST005647	CA QUANTITATIVE	inverse variance weighted	6	0.1447	0.0832	0.0819	1
amyotrophic lateral sclerosis	ebi-a-GCST005647	CDCA QUANTITATIVE IMPUTED	inverse variance weighted	6	0.108	0.093	0.245	1
amyotrophic lateral sclerosis	ebi-a-GCST005647	CDCA QUANTITATIVE	inverse variance weighted	6	0.114	0.0897	0.204	1
amyotrophic lateral sclerosis	ebi-a-GCST005647	DCA QUANTITATIVE IMPUTED	inverse variance weighted	6	-0.0127	0.1161	0.913	1
amyotrophic lateral sclerosis	ebi-a-GCST005647	DCA QUANTITATIVE	inverse variance weighted	6	-0.0357	0.1159	0.758	1
amyotrophic lateral sclerosis	ebi-a-GCST005647	GCA QUANTITATIVE IMPUTED	inverse variance weighted	6	0.0386	0.0704	0.584	1
amyotrophic lateral sclerosis	ebi-a-GCST005647	GCA QUANTITATIVE	inverse variance weighted	6	0.0447	0.0649	0.491	1
amyotrophic lateral sclerosis	ebi-a-GCST005647	GCDCA QUANTITATIVE IMPUTED	inverse variance weighted	6	0.023	0.0987	0.816	1
amyotrophic lateral sclerosis	ebi-a-GCST005647	GCDCA QUANTITATIVE	inverse variance weighted	6	0.023	0.0987	0.816	1
amyotrophic lateral sclerosis	ebi-a-GCST005647	GDCA QUANTITATIVE IMPUTED	inverse variance weighted	6	0.0078	0.0986	0.937	1
amyotrophic lateral sclerosis	ebi-a-GCST005647	GDCA QUANTITATIVE	inverse variance weighted	6	0.0035	0.0982	0.972	1
amyotrophic lateral sclerosis	ebi-a-GCST005647	GHDCA BINARY	inverse variance weighted	6	-0.0688	0.0844	0.415	1
amyotrophic lateral sclerosis	ebi-a-GCST005647	GLCA QUANTITATIVE IMPUTED	inverse variance weighted	6	-0.0327	0.0931	0.725	1
amyotrophic lateral sclerosis	ebi-a-GCST005647	GLCA QUANTITATIVE	inverse variance weighted	6	-0.0186	0.0942	0.843	1
amyotrophic lateral sclerosis	ebi-a-GCST005647	GUDCA QUANTITATIVE IMPUTED	inverse variance weighted	6	-0.0358	0.1417	0.801	1
amyotrophic lateral sclerosis	ebi-a-GCST005647	GUDCA QUANTITATIVE	inverse variance weighted	6	-0.0425	0.1707	0.804	1
amyotrophic lateral sclerosis	ebi-a-GCST005647	HDCA QUANTITATIVE IMPUTED	inverse variance weighted	6	-0.0567	0.0809	0.484	1
amyotrophic lateral sclerosis	ebi-a-GCST005647	HDCA QUANTITATIVE	inverse variance weighted	6	-0.0468	0.0799	0.558	1
amyotrophic lateral sclerosis	ebi-a-GCST005647	LCA QUANTITATIVE IMPUTED	inverse variance weighted	6	-0.0599	0.0544	0.27	1
amyotrophic lateral sclerosis	ebi-a-GCST005647	LCA QUANTITATIVE	inverse variance weighted	6	-0.0369	0.0503	0.463	1
amyotrophic lateral sclerosis	ebi-a-GCST005647	TCA BINARY	inverse variance weighted	6	-0.018	0.0903	0.842	1
amyotrophic lateral sclerosis	ebi-a-GCST005647	TCDCA QUANTITATIVE IMPUTED	inverse variance weighted	6	0.0043	0.0904	0.962	1
amyotrophic lateral sclerosis	ebi-a-GCST005647	TCDCA QUANTITATIVE	inverse variance weighted	6	0.005	0.0889	0.955	1
amyotrophic lateral sclerosis	ebi-a-GCST005647	TDCA QUANTITATIVE IMPUTED	inverse variance weighted	6	-0.0441	0.1124	0.695	1
amyotrophic lateral sclerosis	ebi-a-GCST005647	TDCA QUANTITATIVE	inverse variance weighted	6	-0.041	0.1074	0.703	1
amyotrophic lateral sclerosis	ebi-a-GCST005647	THDCA BINARY	inverse variance weighted	6	0.0396	0.0903	0.661	1
amyotrophic lateral sclerosis	ebi-a-GCST005647	TLCA QUANTITATIVE IMPUTED	inverse variance weighted	6	-0.0267	0.0996	0.789	1
amyotrophic lateral sclerosis	ebi-a-GCST005647	TLCA QUANTITATIVE	inverse variance weighted	6	-0.0744	0.0965	0.441	1
amyotrophic lateral sclerosis	ebi-a-GCST005647	TUDCA BINARY	inverse variance weighted	6	0.0095	0.1411	0.947	1
amyotrophic lateral sclerosis	ebi-a-GCST005647	UDCA QUANTITATIVE IMPUTED	inverse variance weighted	6	-0.0105	0.0776	0.892	1
amyotrophic lateral sclerosis	ebi-a-GCST005647	UDCA QUANTITATIVE	inverse variance weighted	6	0.03	0.0759	0.693	1
breast cancer	ebi-a-GCST004988	CA QUANTITATIVE IMPUTED	inverse variance weighted	137	0.0089	0.0285	0.754	1
breast cancer	ebi-a-GCST004988	CA QUANTITATIVE	inverse variance weighted	137	0.0101	0.0285	0.723	1
breast cancer	ebi-a-GCST004988	CDCA QUANTITATIVE IMPUTED	inverse variance weighted	137	-0.0097	0.0296	0.742	1
breast cancer	ebi-a-GCST004988	CDCA QUANTITATIVE	inverse variance weighted	137	-0.0083	0.0293	0.776	1
breast cancer	ebi-a-GCST004988	DCA QUANTITATIVE IMPUTED	inverse variance weighted	137	0.0013	0.0308	0.966	1
breast cancer	ebi-a-GCST004988	GCA QUANTITATIVE IMPUTED	inverse variance weighted	137	-0.0066	0.0235	0.779	1
breast cancer	ebi-a-GCST004988	GCA QUANTITATIVE	inverse variance weighted	137	-0.0037	0.0235	0.875	1
breast cancer	ebi-a-GCST004988	GCDCA QUANTITATIVE IMPUTED	inverse variance weighted	137	0.0014	0.0208	0.946	1
breast cancer	ebi-a-GCST004988	GCDCA QUANTITATIVE	inverse variance weighted	137	0.0014	0.0208	0.946	1
breast cancer	ebi-a-GCST004988	GDCA QUANTITATIVE IMPUTED	inverse variance weighted	137	-0.0064	0.0341	0.851	1
breast cancer	ebi-a-GCST004988	GDCA QUANTITATIVE	inverse variance weighted	136	-0.0025	0.0331	0.94	1
breast cancer	ebi-a-GCST004988	GHDCA BINARY	inverse variance weighted	137	0.0103	0.0324	0.75	1
breast cancer	ebi-a-GCST004988	GLCA QUANTITATIVE IMPUTED	inverse variance weighted	137	-0.0321	0.0332	0.333	1
breast cancer	ebi-a-GCST004988	GLCA QUANTITATIVE	inverse variance weighted	137	-0.0294	0.0337	0.382	1
breast cancer	ebi-a-GCST004988	GUDCA QUANTITATIVE IMPUTED	inverse variance weighted	137	0.0009	0.0307	0.978	1
breast cancer	ebi-a-GCST004988	GUDCA QUANTITATIVE	inverse variance weighted	137	-0.0045	0.0292	0.877	1
breast cancer	ebi-a-GCST004988	HDCA QUANTITATIVE IMPUTED	inverse variance weighted	137	0.0348	0.028	0.213	1
breast cancer	ebi-a-GCST004988	HDCA QUANTITATIVE	inverse variance weighted	137	0.0342	0.0275	0.215	1
breast cancer	ebi-a-GCST004988	LCA QUANTITATIVE IMPUTED	inverse variance weighted	137	0.0127	0.0189	0.499	1
breast cancer	ebi-a-GCST004988	LCA QUANTITATIVE	inverse variance weighted	136	-0.0013	0.0188	0.947	1
breast cancer	ebi-a-GCST004988	TCA BINARY	inverse variance weighted	137	0.0017	0.0317	0.957	1
breast cancer	ebi-a-GCST004988	TCDCA QUANTITATIVE IMPUTED	inverse variance weighted	136	-0.0119	0.025	0.635	1
breast cancer	ebi-a-GCST004988	TCDCA QUANTITATIVE	inverse variance weighted	136	-0.0113	0.025	0.652	1
breast cancer	ebi-a-GCST004988	TDCA QUANTITATIVE IMPUTED	inverse variance weighted	137	-0.0397	0.0391	0.31	1
breast cancer	ebi-a-GCST004988	TDCA QUANTITATIVE	inverse variance weighted	136	-0.0294	0.0375	0.433	1
breast cancer	ebi-a-GCST004988	THDCA BINARY	inverse variance weighted	137	0.0149	0.0322	0.644	1
breast cancer	ebi-a-GCST004988	TLCA QUANTITATIVE IMPUTED	inverse variance weighted	136	-0.0421	0.0349	0.227	1
breast cancer	ebi-a-GCST004988	TLCA QUANTITATIVE	inverse variance weighted	137	-0.0614	0.0343	0.0734	1
breast cancer	ebi-a-GCST004988	TUDCA BINARY	inverse variance weighted	137	-0.0304	0.0344	0.377	1
breast cancer	ebi-a-GCST004988	UDCA QUANTITATIVE IMPUTED	inverse variance weighted	137	0.0326	0.0265	0.219	1
breast cancer	ebi-a-GCST004988	UDCA QUANTITATIVE	inverse variance weighted	137	0.0277	0.0259	0.285	1
doctor diagnosed hayfever or allergic rhinitis	ukb-a-254	CA QUANTITATIVE IMPUTED	inverse variance weighted	18	-0.1065	0.3519	0.762	1
doctor diagnosed hayfever or allergic rhinitis	ukb-a-254	CA QUANTITATIVE	inverse variance weighted	18	-0.1091	0.3527	0.757	1
doctor diagnosed hayfever or allergic rhinitis	ukb-a-254	CDCA QUANTITATIVE IMPUTED	inverse variance weighted	18	-0.4326	0.3452	0.21	1
doctor diagnosed hayfever or allergic rhinitis	ukb-a-254	CDCA QUANTITATIVE	inverse variance weighted	18	-0.4558	0.3414	0.182	1
doctor diagnosed hayfever or allergic rhinitis	ukb-a-254	GCA QUANTITATIVE IMPUTED	inverse variance weighted	18	-0.2647	0.2776	0.34	1
doctor diagnosed hayfever or allergic rhinitis	ukb-a-254	GCA QUANTITATIVE	inverse variance weighted	18	-0.3601	0.2811	0.2	1
doctor diagnosed hayfever or allergic rhinitis	ukb-a-254	GCDCA QUANTITATIVE IMPUTED	inverse variance weighted	18	-0.3294	0.222	0.138	1
doctor diagnosed hayfever or allergic rhinitis	ukb-a-254	GCDCA QUANTITATIVE	inverse variance weighted	18	-0.3294	0.222	0.138	1
doctor diagnosed hayfever or allergic rhinitis	ukb-a-254	GHDCA BINARY	inverse variance weighted	18	-0.3957	0.3779	0.295	1
doctor diagnosed hayfever or allergic rhinitis	ukb-a-254	GLCA QUANTITATIVE IMPUTED	inverse variance weighted	18	-0.9843	0.378	0.00921	1
doctor diagnosed hayfever or allergic rhinitis	ukb-a-254	GLCA QUANTITATIVE	inverse variance weighted	18	-1.0199	0.381	0.00743	1
doctor diagnosed hayfever or allergic rhinitis	ukb-a-254	GUDCA QUANTITATIVE IMPUTED	inverse variance weighted	18	-0.2996	0.391	0.443	1
doctor diagnosed hayfever or allergic rhinitis	ukb-a-254	GUDCA QUANTITATIVE	inverse variance weighted	18	-0.1617	0.3363	0.631	1
doctor diagnosed hayfever or allergic rhinitis	ukb-a-254	HDCA QUANTITATIVE IMPUTED	inverse variance weighted	18	0.1443	0.325	0.657	1
doctor diagnosed hayfever or allergic rhinitis	ukb-a-254	HDCA QUANTITATIVE	inverse variance weighted	18	0.1826	0.3182	0.566	1
doctor diagnosed hayfever or allergic rhinitis	ukb-a-254	LCA QUANTITATIVE IMPUTED	inverse variance weighted	18	-0.374	0.2185	0.0869	1
doctor diagnosed hayfever or allergic rhinitis	ukb-a-254	LCA QUANTITATIVE	inverse variance weighted	18	-0.3143	0.2019	0.12	1
doctor diagnosed hayfever or allergic rhinitis	ukb-a-254	TCA BINARY	inverse variance weighted	18	0.3149	0.4032	0.435	1
doctor diagnosed hayfever or allergic rhinitis	ukb-a-254	TCDCA QUANTITATIVE IMPUTED	inverse variance weighted	18	-0.4574	0.3263	0.161	1
doctor diagnosed hayfever or allergic rhinitis	ukb-a-254	TCDCA QUANTITATIVE	inverse variance weighted	18	-0.4697	0.3213	0.144	1
doctor diagnosed hayfever or allergic rhinitis	ukb-a-254	THDCA BINARY	inverse variance weighted	18	0.1969	0.4103	0.631	1
doctor diagnosed hayfever or allergic rhinitis	ukb-a-254	TLCA QUANTITATIVE IMPUTED	inverse variance weighted	18	-0.908	0.4147	0.0285	1
doctor diagnosed hayfever or allergic rhinitis	ukb-a-254	TLCA QUANTITATIVE	inverse variance weighted	18	-0.9857	0.4002	0.0138	1
doctor diagnosed hayfever or allergic rhinitis	ukb-a-254	TUDCA BINARY	inverse variance weighted	18	-0.1564	0.4795	0.744	1
doctor diagnosed hayfever or allergic rhinitis	ukb-a-254	UDCA QUANTITATIVE IMPUTED	inverse variance weighted	18	-0.2945	0.3054	0.335	1
doctor diagnosed hayfever or allergic rhinitis	ukb-a-254	UDCA QUANTITATIVE	inverse variance weighted	18	-0.2446	0.2976	0.411	1
coronary heart disease	ebi-a-GCST000998	CA QUANTITATIVE IMPUTED	inverse variance weighted	15	0.1041	0.0482	0.0307	1
coronary heart disease	ebi-a-GCST000998	CA QUANTITATIVE	inverse variance weighted	15	0.1039	0.0482	0.031	1
coronary heart disease	ebi-a-GCST000998	CDCA QUANTITATIVE IMPUTED	inverse variance weighted	15	0.0984	0.0498	0.048	1
coronary heart disease	ebi-a-GCST000998	CDCA QUANTITATIVE	inverse variance weighted	15	0.1037	0.0493	0.0352	1
coronary heart disease	ebi-a-GCST000998	DCA QUANTITATIVE IMPUTED	inverse variance weighted	15	0.0517	0.0518	0.318	1
coronary heart disease	ebi-a-GCST000998	DCA QUANTITATIVE	inverse variance weighted	15	0.0536	0.0512	0.295	1
coronary heart disease	ebi-a-GCST000998	GCA QUANTITATIVE IMPUTED	inverse variance weighted	15	-0.0363	0.0379	0.338	1
coronary heart disease	ebi-a-GCST000998	GCA QUANTITATIVE	inverse variance weighted	15	-0.0232	0.0384	0.545	1
coronary heart disease	ebi-a-GCST000998	GCDCA QUANTITATIVE IMPUTED	inverse variance weighted	15	-0.0128	0.0336	0.703	1
coronary heart disease	ebi-a-GCST000998	GCDCA QUANTITATIVE	inverse variance weighted	15	-0.0128	0.0336	0.703	1
coronary heart disease	ebi-a-GCST000998	GDCA QUANTITATIVE IMPUTED	inverse variance weighted	15	-0.0343	0.0572	0.548	1
coronary heart disease	ebi-a-GCST000998	GDCA QUANTITATIVE	inverse variance weighted	15	-0.0054	0.0566	0.924	1
coronary heart disease	ebi-a-GCST000998	GHDCA BINARY	inverse variance weighted	15	0.0351	0.0593	0.554	1
coronary heart disease	ebi-a-GCST000998	GLCA QUANTITATIVE IMPUTED	inverse variance weighted	15	-0.0214	0.0642	0.738	1
coronary heart disease	ebi-a-GCST000998	GLCA QUANTITATIVE	inverse variance weighted	15	-0.0237	0.0651	0.716	1
coronary heart disease	ebi-a-GCST000998	GUDCA QUANTITATIVE IMPUTED	inverse variance weighted	15	-0.0436	0.0515	0.398	1
coronary heart disease	ebi-a-GCST000998	GUDCA QUANTITATIVE	inverse variance weighted	15	-0.0522	0.0485	0.283	1
coronary heart disease	ebi-a-GCST000998	HDCA QUANTITATIVE IMPUTED	inverse variance weighted	15	-0.0196	0.0469	0.677	1
coronary heart disease	ebi-a-GCST000998	HDCA QUANTITATIVE	inverse variance weighted	15	-0.0287	0.0462	0.535	1
coronary heart disease	ebi-a-GCST000998	LCA QUANTITATIVE IMPUTED	inverse variance weighted	15	0.0148	0.0421	0.725	1
coronary heart disease	ebi-a-GCST000998	LCA QUANTITATIVE	inverse variance weighted	15	0.0035	0.0308	0.91	1
coronary heart disease	ebi-a-GCST000998	TCA BINARY	inverse variance weighted	15	-0.0916	0.0688	0.183	1
coronary heart disease	ebi-a-GCST000998	TCDCA QUANTITATIVE IMPUTED	inverse variance weighted	15	0.0079	0.0426	0.853	1
coronary heart disease	ebi-a-GCST000998	TCDCA QUANTITATIVE	inverse variance weighted	15	0.0054	0.0431	0.901	1
coronary heart disease	ebi-a-GCST000998	TDCA QUANTITATIVE IMPUTED	inverse variance weighted	15	-0.069	0.0657	0.293	1
coronary heart disease	ebi-a-GCST000998	TDCA QUANTITATIVE	inverse variance weighted	15	-0.069	0.0626	0.27	1
coronary heart disease	ebi-a-GCST000998	THDCA BINARY	inverse variance weighted	15	0.0221	0.0654	0.735	1
coronary heart disease	ebi-a-GCST000998	TLCA QUANTITATIVE IMPUTED	inverse variance weighted	15	-0.0373	0.0818	0.649	1
coronary heart disease	ebi-a-GCST000998	TUDCA BINARY	inverse variance weighted	15	0.0484	0.0657	0.461	1
coronary heart disease	ebi-a-GCST000998	UDCA QUANTITATIVE IMPUTED	inverse variance weighted	15	0.0247	0.0442	0.577	1
coronary heart disease	ebi-a-GCST000998	UDCA QUANTITATIVE	inverse variance weighted	15	0.0268	0.0432	0.535	1
obesity class 1	ieu-a-90	CA QUANTITATIVE IMPUTED	inverse variance weighted	17	0.0533	0.05	0.287	1
obesity class 1	ieu-a-90	CA QUANTITATIVE	inverse variance weighted	17	0.0497	0.05	0.32	1
obesity class 1	ieu-a-90	CDCA QUANTITATIVE IMPUTED	inverse variance weighted	17	0.0774	0.0605	0.2	1
obesity class 1	ieu-a-90	CDCA QUANTITATIVE	inverse variance weighted	17	0.0785	0.0581	0.177	1
obesity class 1	ieu-a-90	DCA QUANTITATIVE IMPUTED	inverse variance weighted	17	0.0876	0.0619	0.157	1
obesity class 1	ieu-a-90	DCA QUANTITATIVE	inverse variance weighted	17	0.0865	0.0638	0.176	1
obesity class 1	ieu-a-90	GCA QUANTITATIVE IMPUTED	inverse variance weighted	17	0.0043	0.0393	0.913	1
obesity class 1	ieu-a-90	GCA QUANTITATIVE	inverse variance weighted	17	0.0022	0.0393	0.954	1
obesity class 1	ieu-a-90	GCDCA QUANTITATIVE IMPUTED	inverse variance weighted	17	0.0366	0.0334	0.273	1
obesity class 1	ieu-a-90	GCDCA QUANTITATIVE	inverse variance weighted	17	0.0366	0.0334	0.273	1
obesity class 1	ieu-a-90	GDCA QUANTITATIVE IMPUTED	inverse variance weighted	17	0.0675	0.0601	0.262	1
obesity class 1	ieu-a-90	GDCA QUANTITATIVE	inverse variance weighted	17	0.0629	0.0626	0.315	1
obesity class 1	ieu-a-90	GHDCA BINARY	inverse variance weighted	17	0.0374	0.0573	0.514	1
obesity class 1	ieu-a-90	GLCA QUANTITATIVE IMPUTED	inverse variance weighted	17	0.0743	0.0736	0.313	1
obesity class 1	ieu-a-90	GLCA QUANTITATIVE	inverse variance weighted	17	0.0832	0.0725	0.251	1
obesity class 1	ieu-a-90	GUDCA QUANTITATIVE IMPUTED	inverse variance weighted	17	-0.0376	0.0534	0.482	1
obesity class 1	ieu-a-90	GUDCA QUANTITATIVE	inverse variance weighted	17	-0.0365	0.0502	0.467	1
obesity class 1	ieu-a-90	HDCA QUANTITATIVE IMPUTED	inverse variance weighted	17	0.0296	0.0515	0.565	1
obesity class 1	ieu-a-90	HDCA QUANTITATIVE	inverse variance weighted	17	0.0141	0.0515	0.784	1
obesity class 1	ieu-a-90	LCA QUANTITATIVE IMPUTED	inverse variance weighted	17	0.0204	0.0329	0.535	1
obesity class 1	ieu-a-90	LCA QUANTITATIVE	inverse variance weighted	17	-0.0082	0.03	0.784	1
obesity class 1	ieu-a-90	TCA BINARY	inverse variance weighted	17	0.0044	0.0611	0.942	1
obesity class 1	ieu-a-90	TCDCA QUANTITATIVE IMPUTED	inverse variance weighted	17	-0.0441	0.0391	0.26	1
obesity class 1	ieu-a-90	TCDCA QUANTITATIVE	inverse variance weighted	17	-0.0471	0.0391	0.229	1
obesity class 1	ieu-a-90	TDCA QUANTITATIVE IMPUTED	inverse variance weighted	17	0.0314	0.068	0.644	1
obesity class 1	ieu-a-90	TDCA QUANTITATIVE	inverse variance weighted	17	-0.0082	0.0642	0.898	1
obesity class 1	ieu-a-90	THDCA BINARY	inverse variance weighted	17	0.0491	0.0621	0.429	1
obesity class 1	ieu-a-90	TLCA QUANTITATIVE IMPUTED	inverse variance weighted	17	0.0524	0.0607	0.389	1
obesity class 1	ieu-a-90	TLCA QUANTITATIVE	inverse variance weighted	17	0.023	0.0578	0.691	1
obesity class 1	ieu-a-90	TUDCA BINARY	inverse variance weighted	17	0.0592	0.066	0.37	1
obesity class 1	ieu-a-90	UDCA QUANTITATIVE IMPUTED	inverse variance weighted	17	-0.0014	0.0486	0.977	1
obesity class 1	ieu-a-90	UDCA QUANTITATIVE	inverse variance weighted	17	0.0032	0.045	0.943	1
overweight	ieu-a-93	CA QUANTITATIVE IMPUTED	inverse variance weighted	14	0.0249	0.077	0.746	1
overweight	ieu-a-93	CA QUANTITATIVE	inverse variance weighted	14	0.0204	0.077	0.791	1
overweight	ieu-a-93	CDCA QUANTITATIVE IMPUTED	inverse variance weighted	14	0.0967	0.0927	0.297	1
overweight	ieu-a-93	CDCA QUANTITATIVE	inverse variance weighted	14	0.0905	0.0898	0.313	1
overweight	ieu-a-93	DCA QUANTITATIVE IMPUTED	inverse variance weighted	14	0.0729	0.122	0.55	1
overweight	ieu-a-93	DCA QUANTITATIVE	inverse variance weighted	14	0.0656	0.1291	0.611	1
overweight	ieu-a-93	GCA QUANTITATIVE IMPUTED	inverse variance weighted	14	-0.0182	0.0605	0.764	1
overweight	ieu-a-93	GCA QUANTITATIVE	inverse variance weighted	14	-0.0279	0.0602	0.643	1
overweight	ieu-a-93	GCDCA QUANTITATIVE IMPUTED	inverse variance weighted	14	0.0146	0.0514	0.777	1
overweight	ieu-a-93	GCDCA QUANTITATIVE	inverse variance weighted	14	0.0146	0.0514	0.777	1
overweight	ieu-a-93	GDCA QUANTITATIVE IMPUTED	inverse variance weighted	14	0.0269	0.1148	0.815	1
overweight	ieu-a-93	GDCA QUANTITATIVE	inverse variance weighted	14	0.0358	0.1232	0.771	1
overweight	ieu-a-93	GHDCA BINARY	inverse variance weighted	14	-0.0904	0.089	0.309	1
overweight	ieu-a-93	GLCA QUANTITATIVE IMPUTED	inverse variance weighted	14	0.0555	0.1098	0.613	1
overweight	ieu-a-93	GLCA QUANTITATIVE	inverse variance weighted	14	0.0555	0.1079	0.607	1
overweight	ieu-a-93	GUDCA QUANTITATIVE IMPUTED	inverse variance weighted	14	-0.1335	0.0927	0.15	1
overweight	ieu-a-93	GUDCA QUANTITATIVE	inverse variance weighted	14	-0.1352	0.0949	0.154	1
overweight	ieu-a-93	HDCA QUANTITATIVE IMPUTED	inverse variance weighted	14	0.0381	0.0813	0.639	1
overweight	ieu-a-93	HDCA QUANTITATIVE	inverse variance weighted	14	0.0151	0.0808	0.852	1
overweight	ieu-a-93	LCA QUANTITATIVE IMPUTED	inverse variance weighted	14	0.0326	0.0518	0.529	1
overweight	ieu-a-93	LCA QUANTITATIVE	inverse variance weighted	14	0.0045	0.0601	0.94	1
overweight	ieu-a-93	TCA BINARY	inverse variance weighted	14	0.0029	0.0948	0.976	1
overweight	ieu-a-93	TCDCA QUANTITATIVE IMPUTED	inverse variance weighted	14	-0.0741	0.0603	0.219	1
overweight	ieu-a-93	TCDCA QUANTITATIVE	inverse variance weighted	14	-0.0825	0.0603	0.171	1
overweight	ieu-a-93	TDCA QUANTITATIVE IMPUTED	inverse variance weighted	14	-0.013	0.1276	0.919	1
overweight	ieu-a-93	TDCA QUANTITATIVE	inverse variance weighted	14	-0.0539	0.1302	0.679	1
overweight	ieu-a-93	THDCA BINARY	inverse variance weighted	14	0.0177	0.0965	0.855	1
overweight	ieu-a-93	TLCA QUANTITATIVE IMPUTED	inverse variance weighted	14	0.0413	0.0937	0.66	1
overweight	ieu-a-93	TLCA QUANTITATIVE	inverse variance weighted	14	0.0069	0.0891	0.939	1
overweight	ieu-a-93	TUDCA BINARY	inverse variance weighted	14	0.0303	0.1024	0.767	1
overweight	ieu-a-93	UDCA QUANTITATIVE IMPUTED	inverse variance weighted	14	-0.0814	0.0933	0.383	1
overweight	ieu-a-93	UDCA QUANTITATIVE	inverse variance weighted	14	-0.0701	0.0922	0.447	1
gout	ebi-a-GCST001790	CA QUANTITATIVE IMPUTED	inverse variance weighted	2	0.0815	0.0867	0.347	1
gout	ebi-a-GCST001790	CA QUANTITATIVE	inverse variance weighted	2	0.0804	0.0865	0.353	1
gout	ebi-a-GCST001790	CDCA QUANTITATIVE IMPUTED	inverse variance weighted	2	0.075	0.0402	0.0619	1
gout	ebi-a-GCST001790	CDCA QUANTITATIVE	inverse variance weighted	2	0.0734	0.0397	0.0648	1
gout	ebi-a-GCST001790	DCA QUANTITATIVE IMPUTED	inverse variance weighted	2	0.0604	0.0415	0.145	1
gout	ebi-a-GCST001790	DCA QUANTITATIVE	inverse variance weighted	2	0.0636	0.041	0.121	1
gout	ebi-a-GCST001790	GCA QUANTITATIVE IMPUTED	inverse variance weighted	2	0.0078	0.0303	0.797	1
gout	ebi-a-GCST001790	GCA QUANTITATIVE	inverse variance weighted	2	0.0082	0.0301	0.786	1
gout	ebi-a-GCST001790	GCDCA QUANTITATIVE IMPUTED	inverse variance weighted	2	0.0071	0.0391	0.857	1
gout	ebi-a-GCST001790	GCDCA QUANTITATIVE	inverse variance weighted	2	0.0071	0.0391	0.857	1
gout	ebi-a-GCST001790	GDCA QUANTITATIVE IMPUTED	inverse variance weighted	2	0.043	0.0658	0.514	1
gout	ebi-a-GCST001790	GDCA QUANTITATIVE	inverse variance weighted	2	0.0504	0.049	0.304	1
gout	ebi-a-GCST001790	GHDCA BINARY	inverse variance weighted	2	0.0434	0.0371	0.241	1
gout	ebi-a-GCST001790	GLCA QUANTITATIVE IMPUTED	inverse variance weighted	2	0.0355	0.043	0.41	1
gout	ebi-a-GCST001790	GLCA QUANTITATIVE	inverse variance weighted	2	0.0375	0.0454	0.408	1
gout	ebi-a-GCST001790	GUDCA QUANTITATIVE IMPUTED	inverse variance weighted	2	-0.004	0.0412	0.923	1
gout	ebi-a-GCST001790	GUDCA QUANTITATIVE	inverse variance weighted	2	0.0203	0.0559	0.717	1
gout	ebi-a-GCST001790	HDCA QUANTITATIVE IMPUTED	inverse variance weighted	2	-0.0094	0.0375	0.802	1
gout	ebi-a-GCST001790	HDCA QUANTITATIVE	inverse variance weighted	2	-0.0168	0.037	0.649	1
gout	ebi-a-GCST001790	LCA QUANTITATIVE IMPUTED	inverse variance weighted	2	0.0287	0.0253	0.256	1
gout	ebi-a-GCST001790	LCA QUANTITATIVE	inverse variance weighted	2	0.0064	0.0275	0.816	1
gout	ebi-a-GCST001790	TCA BINARY	inverse variance weighted	2	-0.0721	0.0398	0.0699	1
gout	ebi-a-GCST001790	TCDCA QUANTITATIVE IMPUTED	inverse variance weighted	2	-0.041	0.0514	0.425	1
gout	ebi-a-GCST001790	TCDCA QUANTITATIVE	inverse variance weighted	2	-0.0388	0.05	0.437	1
gout	ebi-a-GCST001790	TDCA QUANTITATIVE IMPUTED	inverse variance weighted	2	0.0029	0.0955	0.976	1
gout	ebi-a-GCST001790	TDCA QUANTITATIVE	inverse variance weighted	2	-0.0216	0.091	0.813	1
gout	ebi-a-GCST001790	THDCA BINARY	inverse variance weighted	2	-0.0158	0.0396	0.69	1
gout	ebi-a-GCST001790	TLCA QUANTITATIVE IMPUTED	inverse variance weighted	2	0.0086	0.0462	0.853	1
gout	ebi-a-GCST001790	TLCA QUANTITATIVE	inverse variance weighted	2	-0.0075	0.0444	0.866	1
gout	ebi-a-GCST001790	TUDCA BINARY	inverse variance weighted	2	-0.0601	0.047	0.202	1
gout	ebi-a-GCST001790	UDCA QUANTITATIVE IMPUTED	inverse variance weighted	2	0.035	0.0362	0.333	1
gout	ebi-a-GCST001790	UDCA QUANTITATIVE	inverse variance weighted	2	0.0326	0.0353	0.356	1
cough on most days	ukb-a-258	CA QUANTITATIVE IMPUTED	wald ratio	1	1.1917	1.9053	0.532	1
cough on most days	ukb-a-258	CA QUANTITATIVE	wald ratio	1	1.1662	1.9048	0.54	1
cough on most days	ukb-a-258	CDCA QUANTITATIVE IMPUTED	wald ratio	1	0.8943	1.9668	0.649	1
cough on most days	ukb-a-258	CDCA QUANTITATIVE	wald ratio	1	0.7623	1.9519	0.696	1
cough on most days	ukb-a-258	DCA QUANTITATIVE IMPUTED	wald ratio	1	-0.1763	2.0663	0.932	1
cough on most days	ukb-a-258	DCA QUANTITATIVE	wald ratio	1	0.7999	2.0471	0.696	1
cough on most days	ukb-a-258	GCA QUANTITATIVE IMPUTED	wald ratio	1	-2.364	1.5043	0.116	1
cough on most days	ukb-a-258	GCA QUANTITATIVE	wald ratio	1	-2.3786	1.4955	0.112	1
cough on most days	ukb-a-258	GCDCA QUANTITATIVE IMPUTED	wald ratio	1	-2.4281	1.2635	0.0546	1
cough on most days	ukb-a-258	GCDCA QUANTITATIVE	wald ratio	1	-2.4281	1.2635	0.0546	1
cough on most days	ukb-a-258	GDCA QUANTITATIVE IMPUTED	wald ratio	1	-2.3534	2.2909	0.304	1
cough on most days	ukb-a-258	GDCA QUANTITATIVE	wald ratio	1	-3.1708	2.2317	0.155	1
cough on most days	ukb-a-258	GHDCA BINARY	wald ratio	1	-1.6796	1.9003	0.377	1
cough on most days	ukb-a-258	GLCA QUANTITATIVE IMPUTED	wald ratio	1	-0.2349	2.1809	0.914	1
cough on most days	ukb-a-258	GLCA QUANTITATIVE	wald ratio	1	-0.3707	2.2096	0.867	1
cough on most days	ukb-a-258	GUDCA QUANTITATIVE IMPUTED	wald ratio	1	-2.0493	2.0562	0.319	1
cough on most days	ukb-a-258	GUDCA QUANTITATIVE	wald ratio	1	-4.0953	1.9462	0.0354	1
cough on most days	ukb-a-258	HDCA QUANTITATIVE IMPUTED	wald ratio	1	0.1951	1.891	0.918	1
cough on most days	ukb-a-258	HDCA QUANTITATIVE	wald ratio	1	0.2183	1.8686	0.907	1
cough on most days	ukb-a-258	LCA QUANTITATIVE IMPUTED	wald ratio	1	-2.0382	1.2672	0.108	1
cough on most days	ukb-a-258	LCA QUANTITATIVE	wald ratio	1	-0.7682	1.181	0.515	1
cough on most days	ukb-a-258	TCA BINARY	wald ratio	1	-1.9763	2.0385	0.332	1
cough on most days	ukb-a-258	TCDCA QUANTITATIVE IMPUTED	wald ratio	1	-0.2779	1.4791	0.851	1
cough on most days	ukb-a-258	TCDCA QUANTITATIVE	wald ratio	1	-0.4272	1.4788	0.773	1
cough on most days	ukb-a-258	TDCA QUANTITATIVE IMPUTED	wald ratio	1	-4.4387	2.6049	0.0884	1
cough on most days	ukb-a-258	TDCA QUANTITATIVE	wald ratio	1	-4.6532	2.4977	0.0625	1
cough on most days	ukb-a-258	THDCA BINARY	wald ratio	1	1.0015	2.042	0.624	1
cough on most days	ukb-a-258	TLCA QUANTITATIVE IMPUTED	wald ratio	1	-2.8733	2.3096	0.213	1
cough on most days	ukb-a-258	TLCA QUANTITATIVE	wald ratio	1	-2.4769	2.2508	0.271	1
cough on most days	ukb-a-258	TUDCA BINARY	wald ratio	1	0.5174	2.2113	0.815	1
cough on most days	ukb-a-258	UDCA QUANTITATIVE IMPUTED	wald ratio	1	0.9095	1.7929	0.612	1
cough on most days	ukb-a-258	UDCA QUANTITATIVE	wald ratio	1	0.962	1.753	0.583	1
breastfed as a baby	ukb-a-33	CA QUANTITATIVE IMPUTED	inverse variance weighted	2	-2.2961	2.385	0.336	1
breastfed as a baby	ukb-a-33	CA QUANTITATIVE	inverse variance weighted	2	-2.2719	2.3307	0.33	1
breastfed as a baby	ukb-a-33	CDCA QUANTITATIVE IMPUTED	inverse variance weighted	2	-1.6239	4.7754	0.734	1
breastfed as a baby	ukb-a-33	CDCA QUANTITATIVE	inverse variance weighted	2	-1.6409	4.5585	0.719	1
breastfed as a baby	ukb-a-33	DCA QUANTITATIVE IMPUTED	inverse variance weighted	2	-5.3771	2.5715	0.0365	1
breastfed as a baby	ukb-a-33	DCA QUANTITATIVE	inverse variance weighted	2	-4.8012	2.5023	0.055	1
breastfed as a baby	ukb-a-33	GCA QUANTITATIVE IMPUTED	inverse variance weighted	2	2.6914	1.6006	0.0927	1
breastfed as a baby	ukb-a-33	GCA QUANTITATIVE	inverse variance weighted	2	2.4287	1.5926	0.127	1
breastfed as a baby	ukb-a-33	GCDCA QUANTITATIVE IMPUTED	inverse variance weighted	2	0.1161	1.9276	0.952	1
breastfed as a baby	ukb-a-33	GCDCA QUANTITATIVE	inverse variance weighted	2	0.1161	1.9276	0.952	1
breastfed as a baby	ukb-a-33	GDCA QUANTITATIVE IMPUTED	inverse variance weighted	2	-3.4794	2.4289	0.152	1
breastfed as a baby	ukb-a-33	GDCA QUANTITATIVE	inverse variance weighted	2	-2.8277	2.3564	0.23	1
breastfed as a baby	ukb-a-33	GHDCA BINARY	inverse variance weighted	2	0.3383	2.1747	0.876	1
breastfed as a baby	ukb-a-33	GLCA QUANTITATIVE IMPUTED	inverse variance weighted	2	-2.0881	2.3159	0.367	1
breastfed as a baby	ukb-a-33	GLCA QUANTITATIVE	inverse variance weighted	2	-2.1753	2.3335	0.351	1
breastfed as a baby	ukb-a-33	GUDCA QUANTITATIVE IMPUTED	inverse variance weighted	2	-1.2908	2.1882	0.555	1
breastfed as a baby	ukb-a-33	GUDCA QUANTITATIVE	inverse variance weighted	2	-0.6294	2.0569	0.76	1
breastfed as a baby	ukb-a-33	HDCA QUANTITATIVE	inverse variance weighted	2	-0.6056	4.4518	0.892	1
breastfed as a baby	ukb-a-33	LCA QUANTITATIVE IMPUTED	inverse variance weighted	2	-2.3373	1.3424	0.0817	1
breastfed as a baby	ukb-a-33	LCA QUANTITATIVE	inverse variance weighted	2	-1.1965	1.2341	0.332	1
breastfed as a baby	ukb-a-33	TCA BINARY	inverse variance weighted	2	4.289	2.3316	0.0658	1
breastfed as a baby	ukb-a-33	TCDCA QUANTITATIVE IMPUTED	inverse variance weighted	2	1.606	1.5926	0.313	1
breastfed as a baby	ukb-a-33	TCDCA QUANTITATIVE	inverse variance weighted	2	1.6464	1.5924	0.301	1
breastfed as a baby	ukb-a-33	TDCA QUANTITATIVE IMPUTED	inverse variance weighted	2	0.7374	2.7845	0.791	1
breastfed as a baby	ukb-a-33	TDCA QUANTITATIVE	inverse variance weighted	2	2.9386	2.6442	0.266	1
breastfed as a baby	ukb-a-33	THDCA BINARY	inverse variance weighted	2	2.3672	2.348	0.313	1
breastfed as a baby	ukb-a-33	TLCA QUANTITATIVE IMPUTED	inverse variance weighted	2	0.3077	2.4867	0.902	1
breastfed as a baby	ukb-a-33	TLCA QUANTITATIVE	inverse variance weighted	2	1.4484	2.3746	0.542	1
breastfed as a baby	ukb-a-33	TUDCA BINARY	inverse variance weighted	2	4.0616	2.5199	0.107	1
breastfed as a baby	ukb-a-33	UDCA QUANTITATIVE IMPUTED	inverse variance weighted	2	-4.5804	2.7918	0.101	1
breastfed as a baby	ukb-a-33	UDCA QUANTITATIVE	inverse variance weighted	2	-5.4674	2.191	0.0126	1
bring up phlegm/sputum/mucus on most days	ukb-a-259	CA QUANTITATIVE IMPUTED	inverse variance weighted	3	1.6636	2.0686	0.421	1
bring up phlegm/sputum/mucus on most days	ukb-a-259	CA QUANTITATIVE	inverse variance weighted	3	1.7523	2.0255	0.387	1
bring up phlegm/sputum/mucus on most days	ukb-a-259	CDCA QUANTITATIVE IMPUTED	inverse variance weighted	3	0.946	1.6549	0.568	1
bring up phlegm/sputum/mucus on most days	ukb-a-259	CDCA QUANTITATIVE	inverse variance weighted	3	1.0806	1.6381	0.509	1
bring up phlegm/sputum/mucus on most days	ukb-a-259	DCA QUANTITATIVE IMPUTED	inverse variance weighted	3	4.1481	1.7243	0.0161	1
bring up phlegm/sputum/mucus on most days	ukb-a-259	DCA QUANTITATIVE	inverse variance weighted	3	4.6256	1.7029	0.0066	1
bring up phlegm/sputum/mucus on most days	ukb-a-259	GCA QUANTITATIVE IMPUTED	inverse variance weighted	3	1.3521	1.2587	0.283	1
bring up phlegm/sputum/mucus on most days	ukb-a-259	GCA QUANTITATIVE	inverse variance weighted	3	1.3024	1.2516	0.298	1
bring up phlegm/sputum/mucus on most days	ukb-a-259	GCDCA QUANTITATIVE IMPUTED	inverse variance weighted	3	0.4391	1.0714	0.682	1
bring up phlegm/sputum/mucus on most days	ukb-a-259	GCDCA QUANTITATIVE	inverse variance weighted	3	0.4391	1.0714	0.682	1
bring up phlegm/sputum/mucus on most days	ukb-a-259	GDCA QUANTITATIVE IMPUTED	inverse variance weighted	3	1.7254	1.8975	0.363	1
bring up phlegm/sputum/mucus on most days	ukb-a-259	GDCA QUANTITATIVE	inverse variance weighted	3	2.3261	1.8489	0.208	1
bring up phlegm/sputum/mucus on most days	ukb-a-259	GHDCA BINARY	inverse variance weighted	3	1.4274	2.0801	0.493	1
bring up phlegm/sputum/mucus on most days	ukb-a-259	GLCA QUANTITATIVE IMPUTED	inverse variance weighted	3	0.7919	2.1602	0.714	1
bring up phlegm/sputum/mucus on most days	ukb-a-259	GLCA QUANTITATIVE	inverse variance weighted	3	1.8094	1.8541	0.329	1
bring up phlegm/sputum/mucus on most days	ukb-a-259	GUDCA QUANTITATIVE IMPUTED	inverse variance weighted	3	1.6226	1.7093	0.342	1
bring up phlegm/sputum/mucus on most days	ukb-a-259	GUDCA QUANTITATIVE	inverse variance weighted	3	1.2161	1.6096	0.45	1
bring up phlegm/sputum/mucus on most days	ukb-a-259	HDCA QUANTITATIVE IMPUTED	inverse variance weighted	3	-1.8544	1.6844	0.271	1
bring up phlegm/sputum/mucus on most days	ukb-a-259	HDCA QUANTITATIVE	inverse variance weighted	3	-1.5601	1.5341	0.309	1
bring up phlegm/sputum/mucus on most days	ukb-a-259	LCA QUANTITATIVE IMPUTED	inverse variance weighted	3	2.8351	1.0521	0.00705	1
bring up phlegm/sputum/mucus on most days	ukb-a-259	LCA QUANTITATIVE	inverse variance weighted	3	2.497	0.9717	0.0102	1
bring up phlegm/sputum/mucus on most days	ukb-a-259	TCA BINARY	inverse variance weighted	3	2.8843	2.2066	0.191	1
bring up phlegm/sputum/mucus on most days	ukb-a-259	TCDCA QUANTITATIVE IMPUTED	inverse variance weighted	3	-0.1051	1.6918	0.95	1
bring up phlegm/sputum/mucus on most days	ukb-a-259	TCDCA QUANTITATIVE	inverse variance weighted	3	-0.1836	1.7496	0.916	1
bring up phlegm/sputum/mucus on most days	ukb-a-259	TDCA QUANTITATIVE IMPUTED	inverse variance weighted	3	0.5893	2.9887	0.844	1
bring up phlegm/sputum/mucus on most days	ukb-a-259	TDCA QUANTITATIVE	inverse variance weighted	3	-0.601	3.1779	0.85	1
bring up phlegm/sputum/mucus on most days	ukb-a-259	THDCA BINARY	inverse variance weighted	3	-3.1706	2.344	0.176	1
bring up phlegm/sputum/mucus on most days	ukb-a-259	TLCA QUANTITATIVE IMPUTED	inverse variance weighted	3	0.3672	2.5025	0.883	1
bring up phlegm/sputum/mucus on most days	ukb-a-259	TLCA QUANTITATIVE	inverse variance weighted	3	1.0432	2.4309	0.668	1
bring up phlegm/sputum/mucus on most days	ukb-a-259	TUDCA BINARY	inverse variance weighted	3	1.015	2.3623	0.667	1
bring up phlegm/sputum/mucus on most days	ukb-a-259	UDCA QUANTITATIVE IMPUTED	inverse variance weighted	3	2.2568	1.459	0.122	1
bring up phlegm/sputum/mucus on most days	ukb-a-259	UDCA QUANTITATIVE	inverse variance weighted	3	1.4061	1.4275	0.325	1
body mass index	ebi-a-GCST006802	CA QUANTITATIVE IMPUTED	wald ratio	1	-0.3969	0.5468	0.468	1
body mass index	ebi-a-GCST006802	CA QUANTITATIVE	wald ratio	1	-0.406	0.5467	0.458	1
body mass index	ebi-a-GCST006802	CDCA QUANTITATIVE IMPUTED	wald ratio	1	-0.5815	0.5705	0.308	1
body mass index	ebi-a-GCST006802	CDCA QUANTITATIVE	wald ratio	1	-0.5789	0.5649	0.305	1
body mass index	ebi-a-GCST006802	DCA QUANTITATIVE IMPUTED	wald ratio	1	0.3852	0.5913	0.515	1
body mass index	ebi-a-GCST006802	DCA QUANTITATIVE	wald ratio	1	0.2355	0.5856	0.688	1
body mass index	ebi-a-GCST006802	GCA QUANTITATIVE IMPUTED	wald ratio	1	-0.4288	0.4313	0.32	1
body mass index	ebi-a-GCST006802	GCA QUANTITATIVE	wald ratio	1	-0.449	0.4297	0.296	1
body mass index	ebi-a-GCST006802	GCDCA QUANTITATIVE IMPUTED	wald ratio	1	-0.682	0.3622	0.0597	1
body mass index	ebi-a-GCST006802	GCDCA QUANTITATIVE	wald ratio	1	-0.682	0.3622	0.0597	1
body mass index	ebi-a-GCST006802	GDCA QUANTITATIVE IMPUTED	wald ratio	1	0.2231	0.662	0.736	1
body mass index	ebi-a-GCST006802	GDCA QUANTITATIVE	wald ratio	1	0.104	0.6383	0.871	1
body mass index	ebi-a-GCST006802	GHDCA BINARY	wald ratio	1	-0.2225	0.4707	0.636	1
body mass index	ebi-a-GCST006802	GLCA QUANTITATIVE IMPUTED	wald ratio	1	0.4981	0.6141	0.417	1
body mass index	ebi-a-GCST006802	GLCA QUANTITATIVE	wald ratio	1	0.3191	0.6189	0.606	1
body mass index	ebi-a-GCST006802	GUDCA QUANTITATIVE IMPUTED	wald ratio	1	-0.8393	0.5933	0.157	1
body mass index	ebi-a-GCST006802	GUDCA QUANTITATIVE	wald ratio	1	-0.9813	0.5597	0.0795	1
body mass index	ebi-a-GCST006802	HDCA QUANTITATIVE IMPUTED	wald ratio	1	-0.0835	0.5426	0.878	1
body mass index	ebi-a-GCST006802	HDCA QUANTITATIVE	wald ratio	1	-0.3189	0.5359	0.552	1
body mass index	ebi-a-GCST006802	LCA QUANTITATIVE IMPUTED	wald ratio	1	0.1066	0.3634	0.769	1
body mass index	ebi-a-GCST006802	LCA QUANTITATIVE	wald ratio	1	-0.1905	0.336	0.571	1
body mass index	ebi-a-GCST006802	TCA BINARY	wald ratio	1	-0.3728	0.507	0.462	1
body mass index	ebi-a-GCST006802	TCDCA QUANTITATIVE IMPUTED	wald ratio	1	-0.0702	0.4201	0.867	1
body mass index	ebi-a-GCST006802	TCDCA QUANTITATIVE	wald ratio	1	-0.0447	0.4199	0.915	1
body mass index	ebi-a-GCST006802	TDCA QUANTITATIVE IMPUTED	wald ratio	1	-0.1821	0.7526	0.809	1
body mass index	ebi-a-GCST006802	THDCA BINARY	wald ratio	1	1.0803	0.5	0.0307	1
body mass index	ebi-a-GCST006802	TLCA QUANTITATIVE IMPUTED	wald ratio	1	0.2148	0.6649	0.747	1
body mass index	ebi-a-GCST006802	TLCA QUANTITATIVE	wald ratio	1	-0.2618	0.633	0.679	1
body mass index	ebi-a-GCST006802	TUDCA BINARY	wald ratio	1	-0.2448	0.5521	0.657	1
body mass index	ebi-a-GCST006802	UDCA QUANTITATIVE IMPUTED	wald ratio	1	-0.6404	0.5234	0.221	1
body mass index	ebi-a-GCST006802	UDCA QUANTITATIVE	wald ratio	1	-0.6199	0.5123	0.226	1
glaucoma (multi-trait analysis)	ebi-a-GCST009722	CA QUANTITATIVE IMPUTED	inverse variance weighted	86	0.0092	0.0277	0.74	1
glaucoma (multi-trait analysis)	ebi-a-GCST009722	CA QUANTITATIVE	inverse variance weighted	86	0.0087	0.0277	0.755	1
glaucoma (multi-trait analysis)	ebi-a-GCST009722	CDCA QUANTITATIVE IMPUTED	inverse variance weighted	86	0.0055	0.0287	0.849	1
glaucoma (multi-trait analysis)	ebi-a-GCST009722	CDCA QUANTITATIVE	inverse variance weighted	86	0.0021	0.0284	0.942	1
glaucoma (multi-trait analysis)	ebi-a-GCST009722	DCA QUANTITATIVE IMPUTED	inverse variance weighted	86	-0.0124	0.0313	0.692	1
glaucoma (multi-trait analysis)	ebi-a-GCST009722	DCA QUANTITATIVE	inverse variance weighted	86	-0.0043	0.03	0.887	1
glaucoma (multi-trait analysis)	ebi-a-GCST009722	GCA QUANTITATIVE IMPUTED	inverse variance weighted	86	0.0123	0.0218	0.573	1
glaucoma (multi-trait analysis)	ebi-a-GCST009722	GCA QUANTITATIVE	inverse variance weighted	86	0.0122	0.0218	0.574	1
glaucoma (multi-trait analysis)	ebi-a-GCST009722	GCDCA QUANTITATIVE IMPUTED	inverse variance weighted	86	-0.0126	0.0198	0.523	1
glaucoma (multi-trait analysis)	ebi-a-GCST009722	GCDCA QUANTITATIVE	inverse variance weighted	86	-0.0126	0.0198	0.523	1
glaucoma (multi-trait analysis)	ebi-a-GCST009722	GDCA QUANTITATIVE IMPUTED	inverse variance weighted	86	-0.0226	0.033	0.493	1
glaucoma (multi-trait analysis)	ebi-a-GCST009722	GDCA QUANTITATIVE	inverse variance weighted	86	-0.0345	0.0318	0.278	1
glaucoma (multi-trait analysis)	ebi-a-GCST009722	GHDCA BINARY	inverse variance weighted	86	-0.0309	0.0321	0.335	1
glaucoma (multi-trait analysis)	ebi-a-GCST009722	GLCA QUANTITATIVE IMPUTED	inverse variance weighted	86	-0.0055	0.0316	0.86	1
glaucoma (multi-trait analysis)	ebi-a-GCST009722	GLCA QUANTITATIVE	inverse variance weighted	86	-0.0129	0.0318	0.685	1
glaucoma (multi-trait analysis)	ebi-a-GCST009722	GUDCA QUANTITATIVE IMPUTED	inverse variance weighted	86	-0.0204	0.0313	0.515	1
glaucoma (multi-trait analysis)	ebi-a-GCST009722	GUDCA QUANTITATIVE	inverse variance weighted	86	-0.0156	0.0295	0.597	1
glaucoma (multi-trait analysis)	ebi-a-GCST009722	HDCA QUANTITATIVE IMPUTED	inverse variance weighted	86	-0.0145	0.029	0.617	1
glaucoma (multi-trait analysis)	ebi-a-GCST009722	HDCA QUANTITATIVE	inverse variance weighted	86	-0.0123	0.0281	0.661	1
glaucoma (multi-trait analysis)	ebi-a-GCST009722	LCA QUANTITATIVE IMPUTED	inverse variance weighted	86	-0.0071	0.0189	0.707	1
glaucoma (multi-trait analysis)	ebi-a-GCST009722	LCA QUANTITATIVE	inverse variance weighted	86	-0.0109	0.0169	0.517	1
glaucoma (multi-trait analysis)	ebi-a-GCST009722	TCA BINARY	inverse variance weighted	86	-0.061	0.0322	0.0576	1
glaucoma (multi-trait analysis)	ebi-a-GCST009722	TCDCA QUANTITATIVE IMPUTED	inverse variance weighted	86	-0.0099	0.0251	0.694	1
glaucoma (multi-trait analysis)	ebi-a-GCST009722	TCDCA QUANTITATIVE	inverse variance weighted	86	-0.0094	0.0249	0.706	1
glaucoma (multi-trait analysis)	ebi-a-GCST009722	TDCA QUANTITATIVE IMPUTED	inverse variance weighted	86	0.0023	0.0378	0.95	1
glaucoma (multi-trait analysis)	ebi-a-GCST009722	TDCA QUANTITATIVE	inverse variance weighted	86	-0.0039	0.0357	0.913	1
glaucoma (multi-trait analysis)	ebi-a-GCST009722	THDCA BINARY	inverse variance weighted	86	-0.0258	0.0335	0.44	1
glaucoma (multi-trait analysis)	ebi-a-GCST009722	TLCA QUANTITATIVE IMPUTED	inverse variance weighted	86	-0.0209	0.0337	0.535	1
glaucoma (multi-trait analysis)	ebi-a-GCST009722	TLCA QUANTITATIVE	inverse variance weighted	86	-0.0299	0.033	0.366	1
glaucoma (multi-trait analysis)	ebi-a-GCST009722	TUDCA BINARY	inverse variance weighted	86	-0.0224	0.038	0.556	1
glaucoma (multi-trait analysis)	ebi-a-GCST009722	UDCA QUANTITATIVE IMPUTED	inverse variance weighted	86	-0.0272	0.027	0.313	1
glaucoma (multi-trait analysis)	ebi-a-GCST009722	UDCA QUANTITATIVE	inverse variance weighted	86	-0.0254	0.0263	0.335	1
early age-related macular degeneration	ebi-a-GCST010723	CA QUANTITATIVE IMPUTED	inverse variance weighted	8	0.0168	0.0437	0.7	1
early age-related macular degeneration	ebi-a-GCST010723	CA QUANTITATIVE	inverse variance weighted	8	0.0153	0.0437	0.726	1
early age-related macular degeneration	ebi-a-GCST010723	CDCA QUANTITATIVE IMPUTED	inverse variance weighted	8	-0.0336	0.045	0.455	1
early age-related macular degeneration	ebi-a-GCST010723	CDCA QUANTITATIVE	inverse variance weighted	8	-0.026	0.0445	0.559	1
early age-related macular degeneration	ebi-a-GCST010723	DCA QUANTITATIVE IMPUTED	inverse variance weighted	8	-0.005	0.0468	0.914	1
early age-related macular degeneration	ebi-a-GCST010723	DCA QUANTITATIVE	inverse variance weighted	8	-0.0101	0.0462	0.827	1
early age-related macular degeneration	ebi-a-GCST010723	GCA QUANTITATIVE IMPUTED	inverse variance weighted	8	0.0297	0.0342	0.385	1
early age-related macular degeneration	ebi-a-GCST010723	GCA QUANTITATIVE	inverse variance weighted	8	0.0296	0.034	0.384	1
early age-related macular degeneration	ebi-a-GCST010723	GCDCA QUANTITATIVE IMPUTED	inverse variance weighted	8	-0.0078	0.0293	0.79	1
early age-related macular degeneration	ebi-a-GCST010723	GCDCA QUANTITATIVE	inverse variance weighted	8	-0.0078	0.0293	0.79	1
early age-related macular degeneration	ebi-a-GCST010723	GDCA QUANTITATIVE IMPUTED	inverse variance weighted	8	0.029	0.051	0.569	1
early age-related macular degeneration	ebi-a-GCST010723	GDCA QUANTITATIVE	inverse variance weighted	8	0.0473	0.0499	0.343	1
early age-related macular degeneration	ebi-a-GCST010723	GHDCA BINARY	inverse variance weighted	8	-0.0824	0.0983	0.402	1
early age-related macular degeneration	ebi-a-GCST010723	GLCA QUANTITATIVE IMPUTED	inverse variance weighted	8	-0.0288	0.0501	0.566	1
early age-related macular degeneration	ebi-a-GCST010723	GLCA QUANTITATIVE	inverse variance weighted	8	-0.0419	0.0507	0.409	1
early age-related macular degeneration	ebi-a-GCST010723	GUDCA QUANTITATIVE IMPUTED	inverse variance weighted	8	0.0118	0.0478	0.805	1
early age-related macular degeneration	ebi-a-GCST010723	GUDCA QUANTITATIVE	inverse variance weighted	8	0.0089	0.0513	0.862	1
early age-related macular degeneration	ebi-a-GCST010723	HDCA QUANTITATIVE IMPUTED	inverse variance weighted	8	0.0267	0.0494	0.588	1
early age-related macular degeneration	ebi-a-GCST010723	HDCA QUANTITATIVE	inverse variance weighted	8	0.0194	0.0455	0.67	1
early age-related macular degeneration	ebi-a-GCST010723	LCA QUANTITATIVE IMPUTED	inverse variance weighted	8	0.0085	0.0284	0.766	1
early age-related macular degeneration	ebi-a-GCST010723	LCA QUANTITATIVE	inverse variance weighted	8	-0.0037	0.0262	0.888	1
early age-related macular degeneration	ebi-a-GCST010723	TCA BINARY	inverse variance weighted	8	-0.0729	0.1152	0.527	1
early age-related macular degeneration	ebi-a-GCST010723	TCDCA QUANTITATIVE IMPUTED	inverse variance weighted	8	0.0343	0.0348	0.324	1
early age-related macular degeneration	ebi-a-GCST010723	TCDCA QUANTITATIVE	inverse variance weighted	8	0.0336	0.0348	0.333	1
early age-related macular degeneration	ebi-a-GCST010723	TDCA QUANTITATIVE IMPUTED	inverse variance weighted	8	0.063	0.0759	0.406	1
early age-related macular degeneration	ebi-a-GCST010723	TDCA QUANTITATIVE	inverse variance weighted	8	0.0292	0.0698	0.676	1
early age-related macular degeneration	ebi-a-GCST010723	THDCA BINARY	inverse variance weighted	8	-0.304	0.1059	0.00411	1
early age-related macular degeneration	ebi-a-GCST010723	TLCA QUANTITATIVE IMPUTED	inverse variance weighted	8	-0.0271	0.0631	0.668	1
early age-related macular degeneration	ebi-a-GCST010723	TLCA QUANTITATIVE	inverse variance weighted	8	-0.0396	0.0626	0.526	1
early age-related macular degeneration	ebi-a-GCST010723	TUDCA BINARY	inverse variance weighted	8	0.0354	0.1288	0.783	1
early age-related macular degeneration	ebi-a-GCST010723	UDCA QUANTITATIVE IMPUTED	inverse variance weighted	8	-0.0125	0.039	0.749	1
early age-related macular degeneration	ebi-a-GCST010723	UDCA QUANTITATIVE	inverse variance weighted	8	-0.0153	0.0381	0.687	1
eye problems/disorders: cataract	ukb-a-426	CA QUANTITATIVE IMPUTED	inverse variance weighted	3	0.157	1.5298	0.918	1
eye problems/disorders: cataract	ukb-a-426	CA QUANTITATIVE	inverse variance weighted	3	0.1227	1.5292	0.936	1
eye problems/disorders: cataract	ukb-a-426	CDCA QUANTITATIVE IMPUTED	inverse variance weighted	3	0.319	1.5993	0.842	1
eye problems/disorders: cataract	ukb-a-426	CDCA QUANTITATIVE	inverse variance weighted	3	0.3202	1.5816	0.84	1
eye problems/disorders: cataract	ukb-a-426	DCA QUANTITATIVE IMPUTED	inverse variance weighted	3	-2.5724	1.6481	0.119	1
eye problems/disorders: cataract	ukb-a-426	DCA QUANTITATIVE	inverse variance weighted	3	-1.9677	1.6924	0.245	1
eye problems/disorders: cataract	ukb-a-426	GCA QUANTITATIVE IMPUTED	inverse variance weighted	3	0.2548	1.4926	0.864	1
eye problems/disorders: cataract	ukb-a-426	GCA QUANTITATIVE	inverse variance weighted	3	0.1158	1.452	0.936	1
eye problems/disorders: cataract	ukb-a-426	GCDCA QUANTITATIVE IMPUTED	inverse variance weighted	3	0.1643	1.0194	0.872	1
eye problems/disorders: cataract	ukb-a-426	GCDCA QUANTITATIVE	inverse variance weighted	3	0.1643	1.0194	0.872	1
eye problems/disorders: cataract	ukb-a-426	GDCA QUANTITATIVE IMPUTED	inverse variance weighted	3	-1.7137	1.8362	0.351	1
eye problems/disorders: cataract	ukb-a-426	GDCA QUANTITATIVE	inverse variance weighted	3	-1.8664	1.7711	0.292	1
eye problems/disorders: cataract	ukb-a-426	GHDCA BINARY	inverse variance weighted	3	0.164	3.1461	0.958	1
eye problems/disorders: cataract	ukb-a-426	GLCA QUANTITATIVE IMPUTED	inverse variance weighted	3	-0.8834	1.9253	0.646	1
eye problems/disorders: cataract	ukb-a-426	GLCA QUANTITATIVE	inverse variance weighted	3	-1.0519	2.1966	0.632	1
eye problems/disorders: cataract	ukb-a-426	GUDCA QUANTITATIVE IMPUTED	inverse variance weighted	3	1.503	2.079	0.47	1
eye problems/disorders: cataract	ukb-a-426	GUDCA QUANTITATIVE	inverse variance weighted	3	1.396	1.949	0.474	1
eye problems/disorders: cataract	ukb-a-426	HDCA QUANTITATIVE IMPUTED	inverse variance weighted	3	0.4104	1.4988	0.784	1
eye problems/disorders: cataract	ukb-a-426	HDCA QUANTITATIVE	inverse variance weighted	3	-0.1197	1.4954	0.936	1
eye problems/disorders: cataract	ukb-a-426	LCA QUANTITATIVE IMPUTED	inverse variance weighted	3	-1.893	1.0118	0.0614	1
eye problems/disorders: cataract	ukb-a-426	LCA QUANTITATIVE	inverse variance weighted	3	-1.2546	0.9235	0.174	1
eye problems/disorders: cataract	ukb-a-426	TCA BINARY	inverse variance weighted	3	0.6357	1.5546	0.683	1
eye problems/disorders: cataract	ukb-a-426	TCDCA QUANTITATIVE IMPUTED	inverse variance weighted	3	-0.9739	2.3191	0.675	1
eye problems/disorders: cataract	ukb-a-426	TCDCA QUANTITATIVE	inverse variance weighted	3	-0.8445	2.3372	0.718	1
eye problems/disorders: cataract	ukb-a-426	TDCA QUANTITATIVE IMPUTED	inverse variance weighted	3	-3.497	2.1032	0.0964	1
eye problems/disorders: cataract	ukb-a-426	TDCA QUANTITATIVE	inverse variance weighted	3	-2.563	1.9846	0.197	1
eye problems/disorders: cataract	ukb-a-426	THDCA BINARY	inverse variance weighted	3	-1.4372	1.5518	0.354	1
eye problems/disorders: cataract	ukb-a-426	TLCA QUANTITATIVE IMPUTED	inverse variance weighted	3	-1.1569	1.9495	0.553	1
eye problems/disorders: cataract	ukb-a-426	TLCA QUANTITATIVE	inverse variance weighted	3	-2.1578	1.7757	0.224	1
eye problems/disorders: cataract	ukb-a-426	TUDCA BINARY	inverse variance weighted	3	1.2327	1.6901	0.466	1
eye problems/disorders: cataract	ukb-a-426	UDCA QUANTITATIVE IMPUTED	inverse variance weighted	3	-0.9492	2.7062	0.726	1
eye problems/disorders: cataract	ukb-a-426	UDCA QUANTITATIVE	inverse variance weighted	3	-0.8914	2.6894	0.74	1
eye problems/disorders: glaucoma	ukb-a-424	CA QUANTITATIVE IMPUTED	inverse variance weighted	8	1.2896	1.0823	0.233	1
eye problems/disorders: glaucoma	ukb-a-424	CA QUANTITATIVE	inverse variance weighted	8	1.2795	1.082	0.237	1
eye problems/disorders: glaucoma	ukb-a-424	CDCA QUANTITATIVE IMPUTED	inverse variance weighted	8	2.0099	1.1217	0.0732	1
eye problems/disorders: glaucoma	ukb-a-424	CDCA QUANTITATIVE	inverse variance weighted	8	1.8316	1.109	0.0986	1
eye problems/disorders: glaucoma	ukb-a-424	DCA QUANTITATIVE IMPUTED	inverse variance weighted	8	0.4357	1.1638	0.708	1
eye problems/disorders: glaucoma	ukb-a-424	DCA QUANTITATIVE	inverse variance weighted	8	0.6306	1.15	0.583	1
eye problems/disorders: glaucoma	ukb-a-424	GCA QUANTITATIVE IMPUTED	inverse variance weighted	8	0.8637	0.8499	0.31	1
eye problems/disorders: glaucoma	ukb-a-424	GCA QUANTITATIVE	inverse variance weighted	8	0.8258	0.8456	0.329	1
eye problems/disorders: glaucoma	ukb-a-424	GCDCA QUANTITATIVE IMPUTED	inverse variance weighted	8	0.7399	0.7235	0.306	1
eye problems/disorders: glaucoma	ukb-a-424	GCDCA QUANTITATIVE	inverse variance weighted	8	0.7399	0.7235	0.306	1
eye problems/disorders: glaucoma	ukb-a-424	GDCA QUANTITATIVE IMPUTED	inverse variance weighted	8	0.5744	1.2806	0.654	1
eye problems/disorders: glaucoma	ukb-a-424	GDCA QUANTITATIVE	inverse variance weighted	8	-0.1634	1.2055	0.892	1
eye problems/disorders: glaucoma	ukb-a-424	GHDCA BINARY	inverse variance weighted	8	0.0475	1.4618	0.974	1
eye problems/disorders: glaucoma	ukb-a-424	GLCA QUANTITATIVE IMPUTED	inverse variance weighted	8	1.3146	1.2322	0.286	1
eye problems/disorders: glaucoma	ukb-a-424	GLCA QUANTITATIVE	inverse variance weighted	8	1.2288	1.2455	0.324	1
eye problems/disorders: glaucoma	ukb-a-424	GUDCA QUANTITATIVE IMPUTED	inverse variance weighted	8	1.451	1.1854	0.221	1
eye problems/disorders: glaucoma	ukb-a-424	GUDCA QUANTITATIVE	inverse variance weighted	8	1.2436	1.1411	0.276	1
eye problems/disorders: glaucoma	ukb-a-424	HDCA QUANTITATIVE IMPUTED	inverse variance weighted	8	0.5141	1.2574	0.683	1
eye problems/disorders: glaucoma	ukb-a-424	HDCA QUANTITATIVE	inverse variance weighted	8	0.2402	1.1524	0.835	1
eye problems/disorders: glaucoma	ukb-a-424	LCA QUANTITATIVE IMPUTED	inverse variance weighted	8	1.0052	0.7099	0.157	1
eye problems/disorders: glaucoma	ukb-a-424	LCA QUANTITATIVE	inverse variance weighted	8	0.6446	0.6434	0.316	1
eye problems/disorders: glaucoma	ukb-a-424	TCA BINARY	inverse variance weighted	8	-0.1764	1.4247	0.901	1
eye problems/disorders: glaucoma	ukb-a-424	TCDCA QUANTITATIVE IMPUTED	inverse variance weighted	8	-0.0413	1.0421	0.968	1
eye problems/disorders: glaucoma	ukb-a-424	TDCA QUANTITATIVE IMPUTED	inverse variance weighted	8	0.4873	1.471	0.74	1
eye problems/disorders: glaucoma	ukb-a-424	TDCA QUANTITATIVE	inverse variance weighted	8	-0.0873	1.3506	0.948	1
eye problems/disorders: glaucoma	ukb-a-424	THDCA BINARY	inverse variance weighted	8	-0.7884	1.464	0.59	1
eye problems/disorders: glaucoma	ukb-a-424	TLCA QUANTITATIVE IMPUTED	inverse variance weighted	8	1.7073	1.3125	0.193	1
eye problems/disorders: glaucoma	ukb-a-424	TLCA QUANTITATIVE	inverse variance weighted	8	1.6672	1.2605	0.186	1
eye problems/disorders: glaucoma	ukb-a-424	TUDCA BINARY	inverse variance weighted	8	0.6381	1.5328	0.677	1
eye problems/disorders: glaucoma	ukb-a-424	UDCA QUANTITATIVE IMPUTED	inverse variance weighted	8	1.2843	0.9884	0.194	1
eye problems/disorders: glaucoma	ukb-a-424	UDCA QUANTITATIVE	inverse variance weighted	8	1.2895	0.9669	0.182	1
chronic kidney disease	ebi-a-GCST003374	CA QUANTITATIVE IMPUTED	inverse variance weighted	4	-0.0518	0.1248	0.678	1
chronic kidney disease	ebi-a-GCST003374	CA QUANTITATIVE	inverse variance weighted	4	-0.0512	0.1265	0.686	1
chronic kidney disease	ebi-a-GCST003374	CDCA QUANTITATIVE IMPUTED	inverse variance weighted	4	-0.0217	0.117	0.853	1
chronic kidney disease	ebi-a-GCST003374	CDCA QUANTITATIVE	inverse variance weighted	4	-0.0181	0.1102	0.87	1
chronic kidney disease	ebi-a-GCST003374	DCA QUANTITATIVE IMPUTED	inverse variance weighted	4	-0.0734	0.0912	0.421	1
chronic kidney disease	ebi-a-GCST003374	DCA QUANTITATIVE	inverse variance weighted	4	-0.0653	0.0901	0.468	1
chronic kidney disease	ebi-a-GCST003374	GCA QUANTITATIVE IMPUTED	inverse variance weighted	4	0.0466	0.0667	0.485	1
chronic kidney disease	ebi-a-GCST003374	GCA QUANTITATIVE	inverse variance weighted	4	0.0517	0.0664	0.436	1
chronic kidney disease	ebi-a-GCST003374	GCDCA QUANTITATIVE IMPUTED	inverse variance weighted	4	0.0541	0.0566	0.339	1
chronic kidney disease	ebi-a-GCST003374	GCDCA QUANTITATIVE	inverse variance weighted	4	0.0541	0.0566	0.339	1
chronic kidney disease	ebi-a-GCST003374	GDCA QUANTITATIVE IMPUTED	inverse variance weighted	4	-0.0259	0.1007	0.797	1
chronic kidney disease	ebi-a-GCST003374	GDCA QUANTITATIVE	inverse variance weighted	4	-0.0316	0.0977	0.747	1
chronic kidney disease	ebi-a-GCST003374	GHDCA BINARY	inverse variance weighted	4	-0.0334	0.0949	0.725	1
chronic kidney disease	ebi-a-GCST003374	GLCA QUANTITATIVE IMPUTED	inverse variance weighted	4	-0.0203	0.0963	0.833	1
chronic kidney disease	ebi-a-GCST003374	GLCA QUANTITATIVE	inverse variance weighted	4	-0.0497	0.0971	0.609	1
chronic kidney disease	ebi-a-GCST003374	GUDCA QUANTITATIVE IMPUTED	inverse variance weighted	4	0.1452	0.0935	0.12	1
chronic kidney disease	ebi-a-GCST003374	GUDCA QUANTITATIVE	inverse variance weighted	4	0.0967	0.0854	0.257	1
chronic kidney disease	ebi-a-GCST003374	HDCA QUANTITATIVE IMPUTED	inverse variance weighted	4	0.0484	0.0822	0.556	1
chronic kidney disease	ebi-a-GCST003374	HDCA QUANTITATIVE	inverse variance weighted	4	0.0384	0.0902	0.67	1
chronic kidney disease	ebi-a-GCST003374	LCA QUANTITATIVE IMPUTED	inverse variance weighted	4	-0.0027	0.0558	0.961	1
chronic kidney disease	ebi-a-GCST003374	LCA QUANTITATIVE	inverse variance weighted	4	0.028	0.0531	0.597	1
chronic kidney disease	ebi-a-GCST003374	TCA BINARY	inverse variance weighted	4	-0.0196	0.1013	0.847	1
chronic kidney disease	ebi-a-GCST003374	TCDCA QUANTITATIVE IMPUTED	inverse variance weighted	4	0.0257	0.0703	0.715	1
chronic kidney disease	ebi-a-GCST003374	TCDCA QUANTITATIVE	inverse variance weighted	4	0.0231	0.0739	0.755	1
chronic kidney disease	ebi-a-GCST003374	TDCA QUANTITATIVE IMPUTED	inverse variance weighted	4	0.0088	0.1439	0.951	1
chronic kidney disease	ebi-a-GCST003374	TDCA QUANTITATIVE	inverse variance weighted	4	0.0894	0.1263	0.479	1
chronic kidney disease	ebi-a-GCST003374	THDCA BINARY	inverse variance weighted	4	0.1323	0.1028	0.198	1
chronic kidney disease	ebi-a-GCST003374	TLCA QUANTITATIVE IMPUTED	inverse variance weighted	4	-0.0252	0.1032	0.807	1
chronic kidney disease	ebi-a-GCST003374	TLCA QUANTITATIVE	inverse variance weighted	4	-0.0899	0.0986	0.362	1
chronic kidney disease	ebi-a-GCST003374	TUDCA BINARY	inverse variance weighted	4	-0.1556	0.1097	0.156	1
chronic kidney disease	ebi-a-GCST003374	UDCA QUANTITATIVE IMPUTED	inverse variance weighted	4	0.086	0.078	0.27	1
chronic kidney disease	ebi-a-GCST003374	UDCA QUANTITATIVE	inverse variance weighted	4	0.0896	0.0761	0.239	1
eye problems/disorders: diabetes related eye disease	ukb-a-423	CA QUANTITATIVE IMPUTED	inverse variance weighted	4	1.9094	2.0856	0.36	1
eye problems/disorders: diabetes related eye disease	ukb-a-423	CA QUANTITATIVE	inverse variance weighted	4	1.9041	2.0849	0.361	1
eye problems/disorders: diabetes related eye disease	ukb-a-423	CDCA QUANTITATIVE IMPUTED	inverse variance weighted	4	0.6694	2.1695	0.758	1
eye problems/disorders: diabetes related eye disease	ukb-a-423	CDCA QUANTITATIVE	inverse variance weighted	4	0.6339	2.1462	0.768	1
eye problems/disorders: diabetes related eye disease	ukb-a-423	DCA QUANTITATIVE IMPUTED	inverse variance weighted	4	2.0656	2.5715	0.422	1
eye problems/disorders: diabetes related eye disease	ukb-a-423	DCA QUANTITATIVE	inverse variance weighted	4	1.5946	2.692	0.554	1
eye problems/disorders: diabetes related eye disease	ukb-a-423	GCA QUANTITATIVE IMPUTED	inverse variance weighted	4	0.2065	1.6443	0.9	1
eye problems/disorders: diabetes related eye disease	ukb-a-423	GCA QUANTITATIVE	inverse variance weighted	4	0.1485	1.6353	0.928	1
eye problems/disorders: diabetes related eye disease	ukb-a-423	GCDCA QUANTITATIVE IMPUTED	inverse variance weighted	4	-0.2548	1.3901	0.855	1
eye problems/disorders: diabetes related eye disease	ukb-a-423	GCDCA QUANTITATIVE	inverse variance weighted	4	-0.2548	1.3901	0.855	1
eye problems/disorders: diabetes related eye disease	ukb-a-423	GDCA QUANTITATIVE IMPUTED	inverse variance weighted	4	2.053	2.5015	0.412	1
eye problems/disorders: diabetes related eye disease	ukb-a-423	GDCA QUANTITATIVE	inverse variance weighted	4	2.0298	2.4173	0.401	1
eye problems/disorders: diabetes related eye disease	ukb-a-423	GHDCA BINARY	inverse variance weighted	4	0.9966	2.08	0.632	1
eye problems/disorders: diabetes related eye disease	ukb-a-423	GLCA QUANTITATIVE IMPUTED	inverse variance weighted	4	2.8168	2.3699	0.235	1
eye problems/disorders: diabetes related eye disease	ukb-a-423	GLCA QUANTITATIVE	inverse variance weighted	4	3.1946	2.3845	0.18	1
eye problems/disorders: diabetes related eye disease	ukb-a-423	GUDCA QUANTITATIVE IMPUTED	inverse variance weighted	4	-0.0741	2.2535	0.974	1
eye problems/disorders: diabetes related eye disease	ukb-a-423	GUDCA QUANTITATIVE	inverse variance weighted	4	-0.5994	2.115	0.777	1
eye problems/disorders: diabetes related eye disease	ukb-a-423	HDCA QUANTITATIVE IMPUTED	inverse variance weighted	4	-1.0964	2.0466	0.592	1
eye problems/disorders: diabetes related eye disease	ukb-a-423	HDCA QUANTITATIVE	inverse variance weighted	4	-0.8407	2.0162	0.677	1
eye problems/disorders: diabetes related eye disease	ukb-a-423	LCA QUANTITATIVE IMPUTED	inverse variance weighted	4	0.5037	1.5167	0.74	1
eye problems/disorders: diabetes related eye disease	ukb-a-423	LCA QUANTITATIVE	inverse variance weighted	4	0.8522	1.3088	0.515	1
eye problems/disorders: diabetes related eye disease	ukb-a-423	TCA BINARY	inverse variance weighted	4	1.0406	2.2334	0.641	1
eye problems/disorders: diabetes related eye disease	ukb-a-423	TCDCA QUANTITATIVE IMPUTED	inverse variance weighted	4	-0.5369	1.6278	0.742	1
eye problems/disorders: diabetes related eye disease	ukb-a-423	TCDCA QUANTITATIVE	inverse variance weighted	4	-0.5219	1.6282	0.749	1
eye problems/disorders: diabetes related eye disease	ukb-a-423	TDCA QUANTITATIVE IMPUTED	inverse variance weighted	4	3.1841	2.8682	0.267	1
eye problems/disorders: diabetes related eye disease	ukb-a-423	TDCA QUANTITATIVE	inverse variance weighted	4	4.4328	2.7574	0.108	1
eye problems/disorders: diabetes related eye disease	ukb-a-423	THDCA BINARY	inverse variance weighted	4	1.7384	3.8176	0.649	1
eye problems/disorders: diabetes related eye disease	ukb-a-423	TLCA QUANTITATIVE IMPUTED	inverse variance weighted	4	2.0392	2.5583	0.425	1
eye problems/disorders: diabetes related eye disease	ukb-a-423	TLCA QUANTITATIVE	inverse variance weighted	4	3.3438	2.4744	0.177	1
eye problems/disorders: diabetes related eye disease	ukb-a-423	TUDCA BINARY	inverse variance weighted	4	-0.2465	2.4235	0.919	1
eye problems/disorders: diabetes related eye disease	ukb-a-423	UDCA QUANTITATIVE IMPUTED	inverse variance weighted	4	-0.224	1.9447	0.908	1
eye problems/disorders: diabetes related eye disease	ukb-a-423	UDCA QUANTITATIVE	inverse variance weighted	4	-1.1033	1.8979	0.561	1
eye problems/disorders: injury or trauma resulting in loss of vision	ukb-a-425	CA QUANTITATIVE IMPUTED	wald ratio	1	3.0419	6.0132	0.613	1
eye problems/disorders: injury or trauma resulting in loss of vision	ukb-a-425	CA QUANTITATIVE	wald ratio	1	2.9837	6.0117	0.62	1
eye problems/disorders: injury or trauma resulting in loss of vision	ukb-a-425	CDCA QUANTITATIVE IMPUTED	wald ratio	1	3.0695	6.2707	0.624	1
eye problems/disorders: injury or trauma resulting in loss of vision	ukb-a-425	CDCA QUANTITATIVE	wald ratio	1	2.2378	6.2104	0.719	1
eye problems/disorders: injury or trauma resulting in loss of vision	ukb-a-425	DCA QUANTITATIVE IMPUTED	wald ratio	1	2.9589	6.5314	0.651	1
eye problems/disorders: injury or trauma resulting in loss of vision	ukb-a-425	GCA QUANTITATIVE IMPUTED	wald ratio	1	-0.5512	4.7621	0.908	1
eye problems/disorders: injury or trauma resulting in loss of vision	ukb-a-425	GCA QUANTITATIVE	wald ratio	1	-0.6984	4.743	0.883	1
eye problems/disorders: injury or trauma resulting in loss of vision	ukb-a-425	GCDCA QUANTITATIVE IMPUTED	wald ratio	1	0.8577	3.9895	0.83	1
eye problems/disorders: injury or trauma resulting in loss of vision	ukb-a-425	GCDCA QUANTITATIVE	wald ratio	1	0.8577	3.9895	0.83	1
eye problems/disorders: injury or trauma resulting in loss of vision	ukb-a-425	GDCA QUANTITATIVE IMPUTED	wald ratio	1	-2.1963	7.3231	0.764	1
eye problems/disorders: injury or trauma resulting in loss of vision	ukb-a-425	GDCA QUANTITATIVE	wald ratio	1	-1.7593	7.0581	0.803	1
eye problems/disorders: injury or trauma resulting in loss of vision	ukb-a-425	GHDCA BINARY	wald ratio	1	3.4193	5.1801	0.509	1
eye problems/disorders: injury or trauma resulting in loss of vision	ukb-a-425	GLCA QUANTITATIVE IMPUTED	wald ratio	1	-0.2874	6.8197	0.966	1
eye problems/disorders: injury or trauma resulting in loss of vision	ukb-a-425	GLCA QUANTITATIVE	wald ratio	1	-0.292	6.8685	0.966	1
eye problems/disorders: injury or trauma resulting in loss of vision	ukb-a-425	GUDCA QUANTITATIVE IMPUTED	wald ratio	1	4.1534	6.5835	0.528	1
eye problems/disorders: injury or trauma resulting in loss of vision	ukb-a-425	GUDCA QUANTITATIVE	wald ratio	1	7.3249	6.1965	0.237	1
eye problems/disorders: injury or trauma resulting in loss of vision	ukb-a-425	HDCA QUANTITATIVE IMPUTED	wald ratio	1	-7.6695	6.002	0.201	1
eye problems/disorders: injury or trauma resulting in loss of vision	ukb-a-425	HDCA QUANTITATIVE	wald ratio	1	-7.0239	5.9233	0.236	1
eye problems/disorders: injury or trauma resulting in loss of vision	ukb-a-425	LCA QUANTITATIVE IMPUTED	wald ratio	1	1.8389	4.0141	0.647	1
eye problems/disorders: injury or trauma resulting in loss of vision	ukb-a-425	LCA QUANTITATIVE	wald ratio	1	-1.4846	3.7109	0.689	1
eye problems/disorders: injury or trauma resulting in loss of vision	ukb-a-425	TCA BINARY	wald ratio	1	-1.6848	5.5704	0.762	1
eye problems/disorders: injury or trauma resulting in loss of vision	ukb-a-425	TCDCA QUANTITATIVE IMPUTED	wald ratio	1	-6.4321	4.6467	0.166	1
eye problems/disorders: injury or trauma resulting in loss of vision	ukb-a-425	TCDCA QUANTITATIVE	wald ratio	1	-6.2991	4.647	0.175	1
eye problems/disorders: injury or trauma resulting in loss of vision	ukb-a-425	TDCA QUANTITATIVE IMPUTED	wald ratio	1	-6.8255	8.3346	0.413	1
eye problems/disorders: injury or trauma resulting in loss of vision	ukb-a-425	TDCA QUANTITATIVE	wald ratio	1	-5.2579	7.8849	0.505	1
eye problems/disorders: injury or trauma resulting in loss of vision	ukb-a-425	THDCA BINARY	wald ratio	1	1.4386	5.5087	0.794	1
eye problems/disorders: injury or trauma resulting in loss of vision	ukb-a-425	TLCA QUANTITATIVE IMPUTED	wald ratio	1	1.9268	7.3809	0.794	1
eye problems/disorders: injury or trauma resulting in loss of vision	ukb-a-425	TLCA QUANTITATIVE	wald ratio	1	-3.21	7.0339	0.648	1
eye problems/disorders: injury or trauma resulting in loss of vision	ukb-a-425	TUDCA BINARY	wald ratio	1	-0.977	6.0783	0.872	1
eye problems/disorders: injury or trauma resulting in loss of vision	ukb-a-425	UDCA QUANTITATIVE IMPUTED	wald ratio	1	5.3887	5.7561	0.349	1
eye problems/disorders: injury or trauma resulting in loss of vision	ukb-a-425	UDCA QUANTITATIVE	wald ratio	1	3.5465	5.6241	0.528	1
endometrial cancer	ebi-a-GCST006464	CA QUANTITATIVE IMPUTED	inverse variance weighted	16	-0.0652	0.0508	0.199	1
endometrial cancer	ebi-a-GCST006464	CA QUANTITATIVE	inverse variance weighted	16	-0.0649	0.0507	0.201	1
endometrial cancer	ebi-a-GCST006464	CDCA QUANTITATIVE IMPUTED	inverse variance weighted	16	-0.0986	0.0527	0.0613	1
endometrial cancer	ebi-a-GCST006464	CDCA QUANTITATIVE	inverse variance weighted	16	-0.1042	0.0522	0.0457	1
endometrial cancer	ebi-a-GCST006464	DCA QUANTITATIVE IMPUTED	inverse variance weighted	16	-0.1607	0.0563	0.00432	1
endometrial cancer	ebi-a-GCST006464	DCA QUANTITATIVE	inverse variance weighted	16	-0.1493	0.0544	0.00606	1
endometrial cancer	ebi-a-GCST006464	GCA QUANTITATIVE IMPUTED	inverse variance weighted	16	-0.0832	0.0402	0.0385	1
endometrial cancer	ebi-a-GCST006464	GCA QUANTITATIVE	inverse variance weighted	16	-0.0828	0.0398	0.0377	1
endometrial cancer	ebi-a-GCST006464	GCDCA QUANTITATIVE IMPUTED	inverse variance weighted	16	-0.083	0.0367	0.0237	1
endometrial cancer	ebi-a-GCST006464	GCDCA QUANTITATIVE	inverse variance weighted	16	-0.083	0.0367	0.0237	1
endometrial cancer	ebi-a-GCST006464	GDCA QUANTITATIVE IMPUTED	inverse variance weighted	16	-0.139	0.0608	0.0223	1
endometrial cancer	ebi-a-GCST006464	GDCA QUANTITATIVE	inverse variance weighted	16	-0.1553	0.0598	0.00939	1
endometrial cancer	ebi-a-GCST006464	GHDCA BINARY	inverse variance weighted	16	-0.0524	0.0515	0.309	1
endometrial cancer	ebi-a-GCST006464	GLCA QUANTITATIVE IMPUTED	inverse variance weighted	16	-0.0523	0.0577	0.365	1
endometrial cancer	ebi-a-GCST006464	GLCA QUANTITATIVE	inverse variance weighted	16	-0.0433	0.0582	0.457	1
endometrial cancer	ebi-a-GCST006464	GUDCA QUANTITATIVE	inverse variance weighted	16	-0.1424	0.0516	0.00574	1
endometrial cancer	ebi-a-GCST006464	HDCA QUANTITATIVE IMPUTED	inverse variance weighted	16	-0.0799	0.0498	0.109	1
endometrial cancer	ebi-a-GCST006464	HDCA QUANTITATIVE	inverse variance weighted	16	-0.0689	0.0491	0.161	1
endometrial cancer	ebi-a-GCST006464	LCA QUANTITATIVE IMPUTED	inverse variance weighted	16	-0.0553	0.0336	0.0998	1
endometrial cancer	ebi-a-GCST006464	LCA QUANTITATIVE	inverse variance weighted	16	-0.0471	0.0315	0.136	1
endometrial cancer	ebi-a-GCST006464	TCA BINARY	inverse variance weighted	16	-0.0692	0.0552	0.21	1
endometrial cancer	ebi-a-GCST006464	TCDCA QUANTITATIVE IMPUTED	inverse variance weighted	16	0.0133	0.0396	0.738	1
endometrial cancer	ebi-a-GCST006464	TCDCA QUANTITATIVE	inverse variance weighted	16	0.0139	0.0396	0.725	1
endometrial cancer	ebi-a-GCST006464	TDCA QUANTITATIVE IMPUTED	inverse variance weighted	16	-0.0731	0.0718	0.309	1
endometrial cancer	ebi-a-GCST006464	TDCA QUANTITATIVE	inverse variance weighted	16	-0.0801	0.0661	0.225	1
endometrial cancer	ebi-a-GCST006464	THDCA BINARY	inverse variance weighted	16	-0.0159	0.0554	0.774	1
endometrial cancer	ebi-a-GCST006464	TLCA QUANTITATIVE IMPUTED	inverse variance weighted	16	-0.0547	0.0621	0.378	1
endometrial cancer	ebi-a-GCST006464	TLCA QUANTITATIVE	inverse variance weighted	16	-0.06	0.0603	0.32	1
endometrial cancer	ebi-a-GCST006464	TUDCA BINARY	inverse variance weighted	16	-0.0273	0.0599	0.648	1
endometrial cancer	ebi-a-GCST006464	UDCA QUANTITATIVE IMPUTED	inverse variance weighted	16	-0.09	0.0473	0.0572	1
endometrial cancer	ebi-a-GCST006464	UDCA QUANTITATIVE	inverse variance weighted	16	-0.0814	0.0462	0.0784	1
ever used hormone-replacement therapy (hrt)	ukb-a-324	CA QUANTITATIVE IMPUTED	inverse variance weighted	5	0.8547	0.865	0.323	1
ever used hormone-replacement therapy (hrt)	ukb-a-324	CA QUANTITATIVE	inverse variance weighted	5	0.8785	0.8647	0.31	1
ever used hormone-replacement therapy (hrt)	ukb-a-324	CDCA QUANTITATIVE IMPUTED	inverse variance weighted	5	2.4029	0.9354	0.0102	1
ever used hormone-replacement therapy (hrt)	ukb-a-324	CDCA QUANTITATIVE	inverse variance weighted	5	2.1811	0.8962	0.0149	1
ever used hormone-replacement therapy (hrt)	ukb-a-324	DCA QUANTITATIVE IMPUTED	inverse variance weighted	5	1.2267	0.933	0.189	1
ever used hormone-replacement therapy (hrt)	ukb-a-324	DCA QUANTITATIVE	inverse variance weighted	5	1.0775	0.9183	0.241	1
ever used hormone-replacement therapy (hrt)	ukb-a-324	GCA QUANTITATIVE IMPUTED	inverse variance weighted	5	1.4087	0.8785	0.109	1
ever used hormone-replacement therapy (hrt)	ukb-a-324	GCA QUANTITATIVE	inverse variance weighted	5	1.293	0.8089	0.11	1
ever used hormone-replacement therapy (hrt)	ukb-a-324	GCDCA QUANTITATIVE IMPUTED	inverse variance weighted	5	1.2652	0.8032	0.115	1
ever used hormone-replacement therapy (hrt)	ukb-a-324	GCDCA QUANTITATIVE	inverse variance weighted	5	1.2652	0.8032	0.115	1
ever used hormone-replacement therapy (hrt)	ukb-a-324	GDCA QUANTITATIVE IMPUTED	inverse variance weighted	5	1.4555	1.0963	0.184	1
ever used hormone-replacement therapy (hrt)	ukb-a-324	GDCA QUANTITATIVE	inverse variance weighted	5	1.5611	0.9839	0.113	1
ever used hormone-replacement therapy (hrt)	ukb-a-324	GHDCA BINARY	inverse variance weighted	5	-1.1708	2.1153	0.58	1
ever used hormone-replacement therapy (hrt)	ukb-a-324	GLCA QUANTITATIVE IMPUTED	inverse variance weighted	5	-0.319	0.9845	0.746	1
ever used hormone-replacement therapy (hrt)	ukb-a-324	GLCA QUANTITATIVE	inverse variance weighted	5	-0.4245	1.0496	0.686	1
ever used hormone-replacement therapy (hrt)	ukb-a-324	GUDCA QUANTITATIVE IMPUTED	inverse variance weighted	5	1.7586	1.1749	0.134	1
ever used hormone-replacement therapy (hrt)	ukb-a-324	GUDCA QUANTITATIVE	inverse variance weighted	5	1.817	1.0656	0.0882	1
ever used hormone-replacement therapy (hrt)	ukb-a-324	HDCA QUANTITATIVE IMPUTED	inverse variance weighted	5	-0.0344	0.8704	0.968	1
ever used hormone-replacement therapy (hrt)	ukb-a-324	HDCA QUANTITATIVE	inverse variance weighted	5	0.0908	0.9042	0.92	1
ever used hormone-replacement therapy (hrt)	ukb-a-324	LCA QUANTITATIVE IMPUTED	inverse variance weighted	5	0.0396	0.589	0.946	1
ever used hormone-replacement therapy (hrt)	ukb-a-324	LCA QUANTITATIVE	inverse variance weighted	5	-0.036	0.508	0.943	1
ever used hormone-replacement therapy (hrt)	ukb-a-324	TCA BINARY	inverse variance weighted	5	3.4579	3.0926	0.264	1
ever used hormone-replacement therapy (hrt)	ukb-a-324	TCDCA QUANTITATIVE IMPUTED	inverse variance weighted	5	0.0674	0.7059	0.924	1
ever used hormone-replacement therapy (hrt)	ukb-a-324	TCDCA QUANTITATIVE	inverse variance weighted	5	0.0352	0.7065	0.96	1
ever used hormone-replacement therapy (hrt)	ukb-a-324	TDCA QUANTITATIVE IMPUTED	inverse variance weighted	5	0.1341	1.1733	0.909	1
ever used hormone-replacement therapy (hrt)	ukb-a-324	TDCA QUANTITATIVE	inverse variance weighted	5	-0.3078	1.1148	0.783	1
ever used hormone-replacement therapy (hrt)	ukb-a-324	THDCA BINARY	inverse variance weighted	5	-4.6454	3.2964	0.159	1
ever used hormone-replacement therapy (hrt)	ukb-a-324	TLCA QUANTITATIVE IMPUTED	inverse variance weighted	5	-0.7375	1.0434	0.48	1
ever used hormone-replacement therapy (hrt)	ukb-a-324	TLCA QUANTITATIVE	inverse variance weighted	5	-1.3168	0.9903	0.184	1
ever used hormone-replacement therapy (hrt)	ukb-a-324	TUDCA BINARY	inverse variance weighted	5	3.0314	2.5222	0.229	1
ever used hormone-replacement therapy (hrt)	ukb-a-324	UDCA QUANTITATIVE IMPUTED	inverse variance weighted	5	0.4384	0.7608	0.564	1
ever used hormone-replacement therapy (hrt)	ukb-a-324	UDCA QUANTITATIVE	inverse variance weighted	5	0.4432	0.7406	0.55	1
medication for cholesterol blood pressure or diabetes: blood pressure medication	ukb-a-490	CA QUANTITATIVE IMPUTED	inverse variance weighted	48	-0.213	0.269	0.428	1
medication for cholesterol blood pressure or diabetes: blood pressure medication	ukb-a-490	CA QUANTITATIVE	inverse variance weighted	48	-0.2104	0.2689	0.434	1
medication for cholesterol blood pressure or diabetes: blood pressure medication	ukb-a-490	CDCA QUANTITATIVE IMPUTED	inverse variance weighted	48	0.2023	0.2784	0.467	1
medication for cholesterol blood pressure or diabetes: blood pressure medication	ukb-a-490	CDCA QUANTITATIVE	inverse variance weighted	48	0.2033	0.2756	0.461	1
medication for cholesterol blood pressure or diabetes: blood pressure medication	ukb-a-490	DCA QUANTITATIVE IMPUTED	inverse variance weighted	48	0.1157	0.2896	0.69	1
medication for cholesterol blood pressure or diabetes: blood pressure medication	ukb-a-490	DCA QUANTITATIVE	inverse variance weighted	48	0.1025	0.2863	0.72	1
medication for cholesterol blood pressure or diabetes: blood pressure medication	ukb-a-490	GCA QUANTITATIVE IMPUTED	inverse variance weighted	48	0.1046	0.2169	0.63	1
medication for cholesterol blood pressure or diabetes: blood pressure medication	ukb-a-490	GCA QUANTITATIVE	inverse variance weighted	48	0.121	0.2159	0.575	1
medication for cholesterol blood pressure or diabetes: blood pressure medication	ukb-a-490	GCDCA QUANTITATIVE IMPUTED	inverse variance weighted	48	0.2045	0.1794	0.254	1
medication for cholesterol blood pressure or diabetes: blood pressure medication	ukb-a-490	GCDCA QUANTITATIVE	inverse variance weighted	48	0.2045	0.1794	0.254	1
medication for cholesterol blood pressure or diabetes: blood pressure medication	ukb-a-490	GDCA QUANTITATIVE IMPUTED	inverse variance weighted	48	0.1326	0.3206	0.679	1
medication for cholesterol blood pressure or diabetes: blood pressure medication	ukb-a-490	GDCA QUANTITATIVE	inverse variance weighted	48	0.2738	0.3113	0.379	1
medication for cholesterol blood pressure or diabetes: blood pressure medication	ukb-a-490	GHDCA BINARY	inverse variance weighted	48	-0.1201	0.291	0.68	1
medication for cholesterol blood pressure or diabetes: blood pressure medication	ukb-a-490	GLCA QUANTITATIVE IMPUTED	inverse variance weighted	48	-0.2533	0.3061	0.408	1
medication for cholesterol blood pressure or diabetes: blood pressure medication	ukb-a-490	GLCA QUANTITATIVE	inverse variance weighted	48	-0.3481	0.3091	0.26	1
medication for cholesterol blood pressure or diabetes: blood pressure medication	ukb-a-490	GUDCA QUANTITATIVE IMPUTED	inverse variance weighted	48	0.5033	0.2886	0.0812	1
medication for cholesterol blood pressure or diabetes: blood pressure medication	ukb-a-490	GUDCA QUANTITATIVE	inverse variance weighted	48	0.5753	0.2711	0.0338	1
medication for cholesterol blood pressure or diabetes: blood pressure medication	ukb-a-490	HDCA QUANTITATIVE	inverse variance weighted	48	0.7548	0.2779	0.0066	1
medication for cholesterol blood pressure or diabetes: blood pressure medication	ukb-a-490	LCA QUANTITATIVE IMPUTED	inverse variance weighted	48	0.0683	0.1775	0.7	1
medication for cholesterol blood pressure or diabetes: blood pressure medication	ukb-a-490	LCA QUANTITATIVE	inverse variance weighted	48	0.1278	0.1626	0.432	1
medication for cholesterol blood pressure or diabetes: blood pressure medication	ukb-a-490	TCA BINARY	inverse variance weighted	48	0.1839	0.311	0.554	1
medication for cholesterol blood pressure or diabetes: blood pressure medication	ukb-a-490	TCDCA QUANTITATIVE IMPUTED	inverse variance weighted	48	-0.1458	0.2275	0.522	1
medication for cholesterol blood pressure or diabetes: blood pressure medication	ukb-a-490	TCDCA QUANTITATIVE	inverse variance weighted	48	-0.1656	0.2238	0.459	1
medication for cholesterol blood pressure or diabetes: blood pressure medication	ukb-a-490	TDCA QUANTITATIVE IMPUTED	inverse variance weighted	48	-0.2625	0.3669	0.474	1
medication for cholesterol blood pressure or diabetes: blood pressure medication	ukb-a-490	TDCA QUANTITATIVE	inverse variance weighted	48	-0.2767	0.3496	0.429	1
medication for cholesterol blood pressure or diabetes: blood pressure medication	ukb-a-490	THDCA BINARY	inverse variance weighted	48	0.3016	0.3137	0.336	1
medication for cholesterol blood pressure or diabetes: blood pressure medication	ukb-a-490	TLCA QUANTITATIVE IMPUTED	inverse variance weighted	48	-0.5569	0.3304	0.0919	1
medication for cholesterol blood pressure or diabetes: blood pressure medication	ukb-a-490	TLCA QUANTITATIVE	inverse variance weighted	48	-0.658	0.3146	0.0365	1
medication for cholesterol blood pressure or diabetes: blood pressure medication	ukb-a-490	TUDCA BINARY	inverse variance weighted	48	-0.1177	0.3367	0.727	1
medication for cholesterol blood pressure or diabetes: blood pressure medication	ukb-a-490	UDCA QUANTITATIVE IMPUTED	inverse variance weighted	48	0.429	0.2492	0.0852	1
medication for cholesterol blood pressure or diabetes: blood pressure medication	ukb-a-490	UDCA QUANTITATIVE	inverse variance weighted	48	0.3635	0.2438	0.136	1
medication for cholesterol blood pressure or diabetes: cholesterol lowering medication	ukb-a-488	CA QUANTITATIVE IMPUTED	inverse variance weighted	34	-0.1063	0.3054	0.728	1
medication for cholesterol blood pressure or diabetes: cholesterol lowering medication	ukb-a-488	CA QUANTITATIVE	inverse variance weighted	34	-0.1072	0.3072	0.727	1
medication for cholesterol blood pressure or diabetes: cholesterol lowering medication	ukb-a-488	CDCA QUANTITATIVE IMPUTED	inverse variance weighted	34	0.1952	0.2745	0.477	1
medication for cholesterol blood pressure or diabetes: cholesterol lowering medication	ukb-a-488	CDCA QUANTITATIVE	inverse variance weighted	34	0.1983	0.2859	0.488	1
medication for cholesterol blood pressure or diabetes: cholesterol lowering medication	ukb-a-488	DCA QUANTITATIVE IMPUTED	inverse variance weighted	34	0.0656	0.3354	0.845	1
medication for cholesterol blood pressure or diabetes: cholesterol lowering medication	ukb-a-488	DCA QUANTITATIVE	inverse variance weighted	34	0.067	0.3542	0.85	1
medication for cholesterol blood pressure or diabetes: cholesterol lowering medication	ukb-a-488	GCA QUANTITATIVE IMPUTED	inverse variance weighted	34	-0.2442	0.2087	0.242	1
medication for cholesterol blood pressure or diabetes: cholesterol lowering medication	ukb-a-488	GCA QUANTITATIVE	inverse variance weighted	34	-0.2402	0.2081	0.248	1
medication for cholesterol blood pressure or diabetes: cholesterol lowering medication	ukb-a-488	GCDCA QUANTITATIVE IMPUTED	inverse variance weighted	34	-0.0691	0.1768	0.696	1
medication for cholesterol blood pressure or diabetes: cholesterol lowering medication	ukb-a-488	GCDCA QUANTITATIVE	inverse variance weighted	34	-0.0691	0.1768	0.696	1
medication for cholesterol blood pressure or diabetes: cholesterol lowering medication	ukb-a-488	GDCA QUANTITATIVE IMPUTED	inverse variance weighted	34	-0.278	0.3538	0.432	1
medication for cholesterol blood pressure or diabetes: cholesterol lowering medication	ukb-a-488	GDCA QUANTITATIVE	inverse variance weighted	34	-0.3591	0.3229	0.266	1
medication for cholesterol blood pressure or diabetes: cholesterol lowering medication	ukb-a-488	GHDCA BINARY	inverse variance weighted	34	0.0318	0.2802	0.91	1
medication for cholesterol blood pressure or diabetes: cholesterol lowering medication	ukb-a-488	GLCA QUANTITATIVE IMPUTED	inverse variance weighted	34	-0.0617	0.3282	0.851	1
medication for cholesterol blood pressure or diabetes: cholesterol lowering medication	ukb-a-488	GLCA QUANTITATIVE	inverse variance weighted	34	-0.1216	0.3085	0.693	1
medication for cholesterol blood pressure or diabetes: cholesterol lowering medication	ukb-a-488	GUDCA QUANTITATIVE IMPUTED	inverse variance weighted	34	-0.0587	0.2851	0.837	1
medication for cholesterol blood pressure or diabetes: cholesterol lowering medication	ukb-a-488	GUDCA QUANTITATIVE	inverse variance weighted	34	-0.1014	0.2692	0.706	1
medication for cholesterol blood pressure or diabetes: cholesterol lowering medication	ukb-a-488	HDCA QUANTITATIVE IMPUTED	inverse variance weighted	34	0.2116	0.2594	0.415	1
medication for cholesterol blood pressure or diabetes: cholesterol lowering medication	ukb-a-488	HDCA QUANTITATIVE	inverse variance weighted	34	0.1292	0.2555	0.613	1
medication for cholesterol blood pressure or diabetes: cholesterol lowering medication	ukb-a-488	LCA QUANTITATIVE IMPUTED	inverse variance weighted	34	-0.2522	0.1753	0.15	1
medication for cholesterol blood pressure or diabetes: cholesterol lowering medication	ukb-a-488	LCA QUANTITATIVE	inverse variance weighted	34	-0.1606	0.1712	0.348	1
medication for cholesterol blood pressure or diabetes: cholesterol lowering medication	ukb-a-488	TCA BINARY	inverse variance weighted	34	0.1745	0.2998	0.561	1
medication for cholesterol blood pressure or diabetes: cholesterol lowering medication	ukb-a-488	TCDCA QUANTITATIVE IMPUTED	inverse variance weighted	34	0.1205	0.2136	0.573	1
medication for cholesterol blood pressure or diabetes: cholesterol lowering medication	ukb-a-488	TCDCA QUANTITATIVE	inverse variance weighted	34	0.1071	0.2126	0.614	1
medication for cholesterol blood pressure or diabetes: cholesterol lowering medication	ukb-a-488	TDCA QUANTITATIVE IMPUTED	inverse variance weighted	34	-0.0739	0.3806	0.846	1
medication for cholesterol blood pressure or diabetes: cholesterol lowering medication	ukb-a-488	THDCA BINARY	inverse variance weighted	34	0.027	0.3422	0.937	1
medication for cholesterol blood pressure or diabetes: cholesterol lowering medication	ukb-a-488	TLCA QUANTITATIVE IMPUTED	inverse variance weighted	34	-0.362	0.3534	0.306	1
medication for cholesterol blood pressure or diabetes: cholesterol lowering medication	ukb-a-488	TLCA QUANTITATIVE	inverse variance weighted	34	-0.3187	0.3268	0.33	1
medication for cholesterol blood pressure or diabetes: cholesterol lowering medication	ukb-a-488	TUDCA BINARY	inverse variance weighted	34	0.7242	0.3446	0.0356	1
medication for cholesterol blood pressure or diabetes: cholesterol lowering medication	ukb-a-488	UDCA QUANTITATIVE IMPUTED	inverse variance weighted	34	-0.0831	0.2514	0.741	1
medication for cholesterol blood pressure or diabetes: cholesterol lowering medication	ukb-a-488	UDCA QUANTITATIVE	inverse variance weighted	34	-0.1309	0.2585	0.613	1
estradiol levels	ebi-a-GCST90020092	CA QUANTITATIVE IMPUTED	inverse variance weighted	2	-0.1752	0.2321	0.45	1
estradiol levels	ebi-a-GCST90020092	CA QUANTITATIVE	inverse variance weighted	2	-0.1765	0.232	0.447	1
estradiol levels	ebi-a-GCST90020092	CDCA QUANTITATIVE IMPUTED	inverse variance weighted	2	-0.4534	0.3452	0.189	1
estradiol levels	ebi-a-GCST90020092	CDCA QUANTITATIVE	inverse variance weighted	2	-0.4745	0.3196	0.138	1
estradiol levels	ebi-a-GCST90020092	DCA QUANTITATIVE IMPUTED	inverse variance weighted	2	-0.2249	0.247	0.363	1
estradiol levels	ebi-a-GCST90020092	DCA QUANTITATIVE	inverse variance weighted	2	-0.2528	0.2981	0.396	1
estradiol levels	ebi-a-GCST90020092	GDCA QUANTITATIVE IMPUTED	inverse variance weighted	2	-0.63	0.2688	0.0191	1
estradiol levels	ebi-a-GCST90020092	GDCA QUANTITATIVE	inverse variance weighted	2	-0.6302	0.2646	0.0172	1
estradiol levels	ebi-a-GCST90020092	GHDCA BINARY	inverse variance weighted	2	-0.9325	1.5304	0.542	1
estradiol levels	ebi-a-GCST90020092	GLCA QUANTITATIVE IMPUTED	inverse variance weighted	2	-0.057	0.2671	0.831	1
estradiol levels	ebi-a-GCST90020092	GLCA QUANTITATIVE	inverse variance weighted	2	0.0067	0.2721	0.981	1
estradiol levels	ebi-a-GCST90020092	GUDCA QUANTITATIVE IMPUTED	inverse variance weighted	2	-0.6092	0.2419	0.0118	1
estradiol levels	ebi-a-GCST90020092	GUDCA QUANTITATIVE	inverse variance weighted	2	-0.5	0.2286	0.0287	1
estradiol levels	ebi-a-GCST90020092	HDCA QUANTITATIVE IMPUTED	inverse variance weighted	2	-0.2144	0.5688	0.706	1
estradiol levels	ebi-a-GCST90020092	HDCA QUANTITATIVE	inverse variance weighted	2	-0.2206	0.5336	0.679	1
estradiol levels	ebi-a-GCST90020092	LCA QUANTITATIVE IMPUTED	inverse variance weighted	2	-0.2141	0.1508	0.156	1
estradiol levels	ebi-a-GCST90020092	LCA QUANTITATIVE	inverse variance weighted	2	-0.0795	0.1411	0.573	1
estradiol levels	ebi-a-GCST90020092	TCA BINARY	inverse variance weighted	2	-1.4668	0.5751	0.0108	1
estradiol levels	ebi-a-GCST90020092	TCDCA QUANTITATIVE IMPUTED	inverse variance weighted	2	0.0366	0.1825	0.841	1
estradiol levels	ebi-a-GCST90020092	TCDCA QUANTITATIVE	inverse variance weighted	2	0.0436	0.1825	0.811	1
estradiol levels	ebi-a-GCST90020092	TDCA QUANTITATIVE IMPUTED	inverse variance weighted	2	-0.1722	0.4025	0.669	1
estradiol levels	ebi-a-GCST90020092	TDCA QUANTITATIVE	inverse variance weighted	2	0.0159	0.3295	0.961	1
estradiol levels	ebi-a-GCST90020092	THDCA BINARY	inverse variance weighted	2	-0.9614	2.007	0.632	1
estradiol levels	ebi-a-GCST90020092	TLCA QUANTITATIVE IMPUTED	inverse variance weighted	2	-0.1402	0.2793	0.616	1
estradiol levels	ebi-a-GCST90020092	TLCA QUANTITATIVE	inverse variance weighted	2	0.0998	0.2746	0.716	1
estradiol levels	ebi-a-GCST90020092	TUDCA BINARY	inverse variance weighted	2	0.1596	0.5726	0.78	1
estradiol levels	ebi-a-GCST90020092	UDCA QUANTITATIVE IMPUTED	inverse variance weighted	2	-0.0343	0.2072	0.868	1
estradiol levels	ebi-a-GCST90020092	UDCA QUANTITATIVE	inverse variance weighted	2	-0.0706	0.203	0.728	1
medication for cholesterol blood pressure diabetes or take exogenous hormones: blood pressure medication	ukb-a-450	CA QUANTITATIVE IMPUTED	inverse variance weighted	59	-0.1558	0.3139	0.62	1
medication for cholesterol blood pressure diabetes or take exogenous hormones: blood pressure medication	ukb-a-450	CA QUANTITATIVE	inverse variance weighted	59	-0.1606	0.3148	0.61	1
medication for cholesterol blood pressure diabetes or take exogenous hormones: blood pressure medication	ukb-a-450	CDCA QUANTITATIVE IMPUTED	inverse variance weighted	59	-0.1075	0.3172	0.735	1
medication for cholesterol blood pressure diabetes or take exogenous hormones: blood pressure medication	ukb-a-450	CDCA QUANTITATIVE	inverse variance weighted	59	-0.0868	0.3057	0.776	1
medication for cholesterol blood pressure diabetes or take exogenous hormones: blood pressure medication	ukb-a-450	DCA QUANTITATIVE IMPUTED	inverse variance weighted	59	0.2929	0.3185	0.358	1
medication for cholesterol blood pressure diabetes or take exogenous hormones: blood pressure medication	ukb-a-450	DCA QUANTITATIVE	inverse variance weighted	59	0.1885	0.3144	0.549	1
medication for cholesterol blood pressure diabetes or take exogenous hormones: blood pressure medication	ukb-a-450	GCA QUANTITATIVE IMPUTED	inverse variance weighted	59	-0.2501	0.232	0.281	1
medication for cholesterol blood pressure diabetes or take exogenous hormones: blood pressure medication	ukb-a-450	GCA QUANTITATIVE	inverse variance weighted	59	-0.2218	0.2304	0.336	1
medication for cholesterol blood pressure diabetes or take exogenous hormones: blood pressure medication	ukb-a-450	GCDCA QUANTITATIVE IMPUTED	inverse variance weighted	59	-0.0077	0.1966	0.969	1
medication for cholesterol blood pressure diabetes or take exogenous hormones: blood pressure medication	ukb-a-450	GCDCA QUANTITATIVE	inverse variance weighted	59	-0.0077	0.1966	0.969	1
medication for cholesterol blood pressure diabetes or take exogenous hormones: blood pressure medication	ukb-a-450	GDCA QUANTITATIVE IMPUTED	inverse variance weighted	59	0.3899	0.3512	0.267	1
medication for cholesterol blood pressure diabetes or take exogenous hormones: blood pressure medication	ukb-a-450	GDCA QUANTITATIVE	inverse variance weighted	59	0.3639	0.34	0.285	1
medication for cholesterol blood pressure diabetes or take exogenous hormones: blood pressure medication	ukb-a-450	GHDCA BINARY	inverse variance weighted	59	-0.909	0.3349	0.00664	1
medication for cholesterol blood pressure diabetes or take exogenous hormones: blood pressure medication	ukb-a-450	GLCA QUANTITATIVE IMPUTED	inverse variance weighted	59	0.0537	0.3605	0.882	1
medication for cholesterol blood pressure diabetes or take exogenous hormones: blood pressure medication	ukb-a-450	GUDCA QUANTITATIVE IMPUTED	inverse variance weighted	59	0.1464	0.3216	0.649	1
medication for cholesterol blood pressure diabetes or take exogenous hormones: blood pressure medication	ukb-a-450	GUDCA QUANTITATIVE	inverse variance weighted	59	0.2277	0.2979	0.445	1
medication for cholesterol blood pressure diabetes or take exogenous hormones: blood pressure medication	ukb-a-450	HDCA QUANTITATIVE IMPUTED	inverse variance weighted	59	0.6619	0.2882	0.0216	1
medication for cholesterol blood pressure diabetes or take exogenous hormones: blood pressure medication	ukb-a-450	HDCA QUANTITATIVE	inverse variance weighted	59	0.6353	0.284	0.0253	1
medication for cholesterol blood pressure diabetes or take exogenous hormones: blood pressure medication	ukb-a-450	LCA QUANTITATIVE IMPUTED	inverse variance weighted	59	-0.0345	0.1944	0.859	1
medication for cholesterol blood pressure diabetes or take exogenous hormones: blood pressure medication	ukb-a-450	LCA QUANTITATIVE	inverse variance weighted	59	-0.0106	0.1779	0.952	1
medication for cholesterol blood pressure diabetes or take exogenous hormones: blood pressure medication	ukb-a-450	TCA BINARY	inverse variance weighted	59	-0.3535	0.3632	0.33	1
medication for cholesterol blood pressure diabetes or take exogenous hormones: blood pressure medication	ukb-a-450	TCDCA QUANTITATIVE IMPUTED	inverse variance weighted	58	-0.4332	0.2323	0.0622	1
medication for cholesterol blood pressure diabetes or take exogenous hormones: blood pressure medication	ukb-a-450	TCDCA QUANTITATIVE	inverse variance weighted	58	-0.4506	0.2324	0.0524	1
medication for cholesterol blood pressure diabetes or take exogenous hormones: blood pressure medication	ukb-a-450	TDCA QUANTITATIVE IMPUTED	inverse variance weighted	59	-0.0239	0.4023	0.953	1
medication for cholesterol blood pressure diabetes or take exogenous hormones: blood pressure medication	ukb-a-450	TDCA QUANTITATIVE	inverse variance weighted	59	-0.263	0.3868	0.497	1
medication for cholesterol blood pressure diabetes or take exogenous hormones: blood pressure medication	ukb-a-450	THDCA BINARY	inverse variance weighted	58	-0.3823	0.369	0.3	1
medication for cholesterol blood pressure diabetes or take exogenous hormones: blood pressure medication	ukb-a-450	TLCA QUANTITATIVE IMPUTED	inverse variance weighted	58	-0.3922	0.3955	0.321	1
medication for cholesterol blood pressure diabetes or take exogenous hormones: blood pressure medication	ukb-a-450	TLCA QUANTITATIVE	inverse variance weighted	59	-0.5812	0.3657	0.112	1
medication for cholesterol blood pressure diabetes or take exogenous hormones: blood pressure medication	ukb-a-450	TUDCA BINARY	inverse variance weighted	58	-0.254	0.3757	0.499	1
medication for cholesterol blood pressure diabetes or take exogenous hormones: blood pressure medication	ukb-a-450	UDCA QUANTITATIVE IMPUTED	inverse variance weighted	59	0.3284	0.2728	0.229	1
medication for cholesterol blood pressure diabetes or take exogenous hormones: blood pressure medication	ukb-a-450	UDCA QUANTITATIVE	inverse variance weighted	59	0.3168	0.2674	0.236	1
medication for cholesterol blood pressure or diabetes: insulin	ukb-a-491	CA QUANTITATIVE IMPUTED	inverse variance weighted	7	-0.287	1.8957	0.88	1
medication for cholesterol blood pressure or diabetes: insulin	ukb-a-491	CA QUANTITATIVE	inverse variance weighted	7	-0.3254	1.8952	0.864	1
medication for cholesterol blood pressure or diabetes: insulin	ukb-a-491	CDCA QUANTITATIVE IMPUTED	inverse variance weighted	7	-1.3257	1.9609	0.499	1
medication for cholesterol blood pressure or diabetes: insulin	ukb-a-491	CDCA QUANTITATIVE	inverse variance weighted	7	-1.4014	1.942	0.471	1
medication for cholesterol blood pressure or diabetes: insulin	ukb-a-491	DCA QUANTITATIVE IMPUTED	inverse variance weighted	7	2.0734	2.0467	0.311	1
medication for cholesterol blood pressure or diabetes: insulin	ukb-a-491	DCA QUANTITATIVE	inverse variance weighted	7	1.8238	2.0254	0.368	1
medication for cholesterol blood pressure or diabetes: insulin	ukb-a-491	GCA QUANTITATIVE IMPUTED	inverse variance weighted	7	0.116	1.4914	0.938	1
medication for cholesterol blood pressure or diabetes: insulin	ukb-a-491	GCA QUANTITATIVE	inverse variance weighted	7	-0.1692	1.4844	0.909	1
medication for cholesterol blood pressure or diabetes: insulin	ukb-a-491	GCDCA QUANTITATIVE IMPUTED	inverse variance weighted	7	-1.2366	1.2614	0.327	1
medication for cholesterol blood pressure or diabetes: insulin	ukb-a-491	GCDCA QUANTITATIVE	inverse variance weighted	7	-1.2366	1.2614	0.327	1
medication for cholesterol blood pressure or diabetes: insulin	ukb-a-491	GDCA QUANTITATIVE IMPUTED	inverse variance weighted	7	2.3429	2.2559	0.299	1
medication for cholesterol blood pressure or diabetes: insulin	ukb-a-491	GDCA QUANTITATIVE	inverse variance weighted	7	2.1682	2.2019	0.325	1
medication for cholesterol blood pressure or diabetes: insulin	ukb-a-491	GHDCA BINARY	inverse variance weighted	7	0.0895	2.0669	0.965	1
medication for cholesterol blood pressure or diabetes: insulin	ukb-a-491	GLCA QUANTITATIVE IMPUTED	inverse variance weighted	7	-0.2072	2.1543	0.923	1
medication for cholesterol blood pressure or diabetes: insulin	ukb-a-491	GLCA QUANTITATIVE	inverse variance weighted	7	0.4844	2.1857	0.825	1
medication for cholesterol blood pressure or diabetes: insulin	ukb-a-491	GUDCA QUANTITATIVE IMPUTED	inverse variance weighted	7	-0.5219	2.0253	0.797	1
medication for cholesterol blood pressure or diabetes: insulin	ukb-a-491	GUDCA QUANTITATIVE	inverse variance weighted	7	-0.619	1.9143	0.746	1
medication for cholesterol blood pressure or diabetes: insulin	ukb-a-491	HDCA QUANTITATIVE IMPUTED	inverse variance weighted	7	0.8884	1.8567	0.632	1
medication for cholesterol blood pressure or diabetes: insulin	ukb-a-491	HDCA QUANTITATIVE	inverse variance weighted	7	1.1584	1.8318	0.527	1
medication for cholesterol blood pressure or diabetes: insulin	ukb-a-491	LCA QUANTITATIVE IMPUTED	inverse variance weighted	7	-0.4468	1.248	0.72	1
medication for cholesterol blood pressure or diabetes: insulin	ukb-a-491	LCA QUANTITATIVE	inverse variance weighted	7	0.3329	1.1761	0.777	1
medication for cholesterol blood pressure or diabetes: insulin	ukb-a-491	TCDCA QUANTITATIVE IMPUTED	inverse variance weighted	7	-2.962	1.476	0.0448	1
medication for cholesterol blood pressure or diabetes: insulin	ukb-a-491	TCDCA QUANTITATIVE	inverse variance weighted	7	-3.0495	1.4763	0.0389	1
medication for cholesterol blood pressure or diabetes: insulin	ukb-a-491	TDCA QUANTITATIVE IMPUTED	inverse variance weighted	7	0.6193	2.5693	0.81	1
medication for cholesterol blood pressure or diabetes: insulin	ukb-a-491	TDCA QUANTITATIVE	inverse variance weighted	7	1.6467	2.3934	0.491	1
medication for cholesterol blood pressure or diabetes: insulin	ukb-a-491	THDCA BINARY	inverse variance weighted	7	-0.4245	2.8785	0.883	1
medication for cholesterol blood pressure or diabetes: insulin	ukb-a-491	TLCA QUANTITATIVE IMPUTED	inverse variance weighted	7	-2.7349	2.2809	0.231	1
medication for cholesterol blood pressure or diabetes: insulin	ukb-a-491	TLCA QUANTITATIVE	inverse variance weighted	7	-1.5429	2.2524	0.493	1
medication for cholesterol blood pressure or diabetes: insulin	ukb-a-491	TUDCA BINARY	inverse variance weighted	7	-1.0499	2.3794	0.659	1
medication for cholesterol blood pressure or diabetes: insulin	ukb-a-491	UDCA QUANTITATIVE IMPUTED	inverse variance weighted	7	0.9082	2.5133	0.718	1
medication for cholesterol blood pressure or diabetes: insulin	ukb-a-491	UDCA QUANTITATIVE	inverse variance weighted	7	0.7038	2.4958	0.778	1
medication for cholesterol blood pressure diabetes or take exogenous hormones: cholesterol lowering medication	ukb-a-448	CA QUANTITATIVE IMPUTED	inverse variance weighted	31	-0.0858	0.4113	0.835	1
medication for cholesterol blood pressure diabetes or take exogenous hormones: cholesterol lowering medication	ukb-a-448	CA QUANTITATIVE	inverse variance weighted	31	-0.0945	0.4163	0.82	1
medication for cholesterol blood pressure diabetes or take exogenous hormones: cholesterol lowering medication	ukb-a-448	CDCA QUANTITATIVE IMPUTED	inverse variance weighted	31	0.3015	0.4055	0.457	1
medication for cholesterol blood pressure diabetes or take exogenous hormones: cholesterol lowering medication	ukb-a-448	CDCA QUANTITATIVE	inverse variance weighted	31	0.1739	0.4009	0.665	1
medication for cholesterol blood pressure diabetes or take exogenous hormones: cholesterol lowering medication	ukb-a-448	GCA QUANTITATIVE IMPUTED	inverse variance weighted	31	-0.0997	0.3078	0.746	1
medication for cholesterol blood pressure diabetes or take exogenous hormones: cholesterol lowering medication	ukb-a-448	GCA QUANTITATIVE	inverse variance weighted	31	-0.0587	0.3082	0.849	1
medication for cholesterol blood pressure diabetes or take exogenous hormones: cholesterol lowering medication	ukb-a-448	GCDCA QUANTITATIVE IMPUTED	inverse variance weighted	31	0.0533	0.2603	0.838	1
medication for cholesterol blood pressure diabetes or take exogenous hormones: cholesterol lowering medication	ukb-a-448	GCDCA QUANTITATIVE	inverse variance weighted	31	0.0533	0.2603	0.838	1
medication for cholesterol blood pressure diabetes or take exogenous hormones: cholesterol lowering medication	ukb-a-448	GDCA QUANTITATIVE IMPUTED	inverse variance weighted	31	-0.2854	0.5207	0.584	1
medication for cholesterol blood pressure diabetes or take exogenous hormones: cholesterol lowering medication	ukb-a-448	GDCA QUANTITATIVE	inverse variance weighted	31	-0.4077	0.5102	0.424	1
medication for cholesterol blood pressure diabetes or take exogenous hormones: cholesterol lowering medication	ukb-a-448	GHDCA BINARY	inverse variance weighted	31	-0.0987	0.4358	0.821	1
medication for cholesterol blood pressure diabetes or take exogenous hormones: cholesterol lowering medication	ukb-a-448	GLCA QUANTITATIVE IMPUTED	inverse variance weighted	31	-0.3129	0.5319	0.556	1
medication for cholesterol blood pressure diabetes or take exogenous hormones: cholesterol lowering medication	ukb-a-448	GLCA QUANTITATIVE	inverse variance weighted	31	-0.2607	0.5235	0.619	1
medication for cholesterol blood pressure diabetes or take exogenous hormones: cholesterol lowering medication	ukb-a-448	GUDCA QUANTITATIVE IMPUTED	inverse variance weighted	31	-0.0863	0.4786	0.857	1
medication for cholesterol blood pressure diabetes or take exogenous hormones: cholesterol lowering medication	ukb-a-448	GUDCA QUANTITATIVE	inverse variance weighted	31	-0.2805	0.46	0.542	1
medication for cholesterol blood pressure diabetes or take exogenous hormones: cholesterol lowering medication	ukb-a-448	HDCA QUANTITATIVE IMPUTED	inverse variance weighted	31	0.6903	0.3944	0.0801	1
medication for cholesterol blood pressure diabetes or take exogenous hormones: cholesterol lowering medication	ukb-a-448	HDCA QUANTITATIVE	inverse variance weighted	31	0.5572	0.3798	0.142	1
medication for cholesterol blood pressure diabetes or take exogenous hormones: cholesterol lowering medication	ukb-a-448	LCA QUANTITATIVE IMPUTED	inverse variance weighted	31	-0.4325	0.3091	0.162	1
medication for cholesterol blood pressure diabetes or take exogenous hormones: cholesterol lowering medication	ukb-a-448	LCA QUANTITATIVE	inverse variance weighted	31	-0.2302	0.2399	0.337	1
medication for cholesterol blood pressure diabetes or take exogenous hormones: cholesterol lowering medication	ukb-a-448	TCA BINARY	inverse variance weighted	31	0.4529	0.4253	0.287	1
medication for cholesterol blood pressure diabetes or take exogenous hormones: cholesterol lowering medication	ukb-a-448	TCDCA QUANTITATIVE IMPUTED	inverse variance weighted	31	0.0581	0.3139	0.853	1
medication for cholesterol blood pressure diabetes or take exogenous hormones: cholesterol lowering medication	ukb-a-448	TCDCA QUANTITATIVE	inverse variance weighted	31	0.0564	0.3154	0.858	1
medication for cholesterol blood pressure diabetes or take exogenous hormones: cholesterol lowering medication	ukb-a-448	TDCA QUANTITATIVE IMPUTED	inverse variance weighted	31	-0.2274	0.5364	0.672	1
medication for cholesterol blood pressure diabetes or take exogenous hormones: cholesterol lowering medication	ukb-a-448	TDCA QUANTITATIVE	inverse variance weighted	31	0.0757	0.541	0.889	1
medication for cholesterol blood pressure diabetes or take exogenous hormones: cholesterol lowering medication	ukb-a-448	THDCA BINARY	inverse variance weighted	31	-0.4441	0.4908	0.366	1
medication for cholesterol blood pressure diabetes or take exogenous hormones: cholesterol lowering medication	ukb-a-448	TLCA QUANTITATIVE IMPUTED	inverse variance weighted	31	-0.7079	0.5685	0.213	1
medication for cholesterol blood pressure diabetes or take exogenous hormones: cholesterol lowering medication	ukb-a-448	TLCA QUANTITATIVE	inverse variance weighted	31	-0.3546	0.5647	0.53	1
medication for cholesterol blood pressure diabetes or take exogenous hormones: cholesterol lowering medication	ukb-a-448	TUDCA BINARY	inverse variance weighted	31	0.4332	0.5305	0.414	1
medication for cholesterol blood pressure diabetes or take exogenous hormones: cholesterol lowering medication	ukb-a-448	UDCA QUANTITATIVE IMPUTED	inverse variance weighted	31	-0.2072	0.4957	0.676	1
medication for cholesterol blood pressure diabetes or take exogenous hormones: cholesterol lowering medication	ukb-a-448	UDCA QUANTITATIVE	inverse variance weighted	31	-0.1951	0.472	0.679	1
bilateral oophorectomy (both ovaries removed)	ukb-a-325	CA QUANTITATIVE IMPUTED	inverse variance weighted	4	-0.5418	1.7884	0.762	1
bilateral oophorectomy (both ovaries removed)	ukb-a-325	CA QUANTITATIVE	inverse variance weighted	4	-0.566	1.788	0.752	1
bilateral oophorectomy (both ovaries removed)	ukb-a-325	CDCA QUANTITATIVE IMPUTED	inverse variance weighted	4	0.7704	1.8561	0.678	1
bilateral oophorectomy (both ovaries removed)	ukb-a-325	CDCA QUANTITATIVE	inverse variance weighted	4	0.6589	1.8369	0.72	1
bilateral oophorectomy (both ovaries removed)	ukb-a-325	DCA QUANTITATIVE IMPUTED	inverse variance weighted	4	0.1116	1.9344	0.954	1
bilateral oophorectomy (both ovaries removed)	ukb-a-325	DCA QUANTITATIVE	inverse variance weighted	4	0.1239	1.9107	0.948	1
bilateral oophorectomy (both ovaries removed)	ukb-a-325	GCA QUANTITATIVE IMPUTED	inverse variance weighted	4	-1.7149	1.4126	0.225	1
bilateral oophorectomy (both ovaries removed)	ukb-a-325	GCA QUANTITATIVE	inverse variance weighted	4	-2.0693	1.405	0.141	1
bilateral oophorectomy (both ovaries removed)	ukb-a-325	GCDCA QUANTITATIVE IMPUTED	inverse variance weighted	4	-1.3639	1.1926	0.253	1
bilateral oophorectomy (both ovaries removed)	ukb-a-325	GCDCA QUANTITATIVE	inverse variance weighted	4	-1.3639	1.1926	0.253	1
bilateral oophorectomy (both ovaries removed)	ukb-a-325	GDCA QUANTITATIVE IMPUTED	inverse variance weighted	4	-1.8162	2.151	0.398	1
bilateral oophorectomy (both ovaries removed)	ukb-a-325	GDCA QUANTITATIVE	inverse variance weighted	4	-1.929	2.179	0.376	1
bilateral oophorectomy (both ovaries removed)	ukb-a-325	GHDCA BINARY	inverse variance weighted	4	0.8638	2.0299	0.67	1
bilateral oophorectomy (both ovaries removed)	ukb-a-325	GLCA QUANTITATIVE IMPUTED	inverse variance weighted	4	-1.3214	2.0507	0.519	1
bilateral oophorectomy (both ovaries removed)	ukb-a-325	GLCA QUANTITATIVE	inverse variance weighted	4	-1.0771	2.0638	0.602	1
bilateral oophorectomy (both ovaries removed)	ukb-a-325	GUDCA QUANTITATIVE IMPUTED	inverse variance weighted	4	-2.61	1.9428	0.179	1
bilateral oophorectomy (both ovaries removed)	ukb-a-325	GUDCA QUANTITATIVE	inverse variance weighted	4	-3.5188	1.902	0.0643	1
bilateral oophorectomy (both ovaries removed)	ukb-a-325	HDCA QUANTITATIVE IMPUTED	inverse variance weighted	4	-2.8546	1.7625	0.105	1
bilateral oophorectomy (both ovaries removed)	ukb-a-325	HDCA QUANTITATIVE	inverse variance weighted	4	-3.3844	1.7365	0.0513	1
bilateral oophorectomy (both ovaries removed)	ukb-a-325	LCA QUANTITATIVE IMPUTED	inverse variance weighted	4	0.5599	1.192	0.639	1
bilateral oophorectomy (both ovaries removed)	ukb-a-325	LCA QUANTITATIVE	inverse variance weighted	4	-0.3568	1.0662	0.738	1
bilateral oophorectomy (both ovaries removed)	ukb-a-325	TCA BINARY	inverse variance weighted	4	-2.0601	1.9491	0.291	1
bilateral oophorectomy (both ovaries removed)	ukb-a-325	TCDCA QUANTITATIVE IMPUTED	inverse variance weighted	4	-2.1195	1.4037	0.131	1
bilateral oophorectomy (both ovaries removed)	ukb-a-325	TCDCA QUANTITATIVE	inverse variance weighted	4	-2.0615	1.4048	0.142	1
bilateral oophorectomy (both ovaries removed)	ukb-a-325	TDCA QUANTITATIVE IMPUTED	inverse variance weighted	4	-4.5696	2.4726	0.0646	1
bilateral oophorectomy (both ovaries removed)	ukb-a-325	TDCA QUANTITATIVE	inverse variance weighted	4	-5.35	2.4572	0.0295	1
bilateral oophorectomy (both ovaries removed)	ukb-a-325	THDCA BINARY	inverse variance weighted	4	-1.2093	1.9594	0.537	1
bilateral oophorectomy (both ovaries removed)	ukb-a-325	TLCA QUANTITATIVE IMPUTED	inverse variance weighted	4	-0.5264	2.2122	0.812	1
bilateral oophorectomy (both ovaries removed)	ukb-a-325	TLCA QUANTITATIVE	inverse variance weighted	4	-1.7824	2.2206	0.422	1
bilateral oophorectomy (both ovaries removed)	ukb-a-325	TUDCA BINARY	inverse variance weighted	4	-2.3325	2.1204	0.271	1
bilateral oophorectomy (both ovaries removed)	ukb-a-325	UDCA QUANTITATIVE IMPUTED	inverse variance weighted	4	-1.0745	1.6642	0.519	1
bilateral oophorectomy (both ovaries removed)	ukb-a-325	UDCA QUANTITATIVE	inverse variance weighted	4	-1.5208	1.6722	0.363	1
medication for cholesterol blood pressure diabetes or take exogenous hormones: hormone replacement therapy	ukb-a-451	CA QUANTITATIVE IMPUTED	wald ratio	1	3.3204	3.1052	0.285	1
medication for cholesterol blood pressure diabetes or take exogenous hormones: hormone replacement therapy	ukb-a-451	CA QUANTITATIVE	wald ratio	1	3.3418	3.1042	0.282	1
medication for cholesterol blood pressure diabetes or take exogenous hormones: hormone replacement therapy	ukb-a-451	CDCA QUANTITATIVE IMPUTED	wald ratio	1	7.8003	3.3885	0.0213	1
medication for cholesterol blood pressure diabetes or take exogenous hormones: hormone replacement therapy	ukb-a-451	CDCA QUANTITATIVE	wald ratio	1	6.645	3.2985	0.044	1
medication for cholesterol blood pressure diabetes or take exogenous hormones: hormone replacement therapy	ukb-a-451	DCA QUANTITATIVE IMPUTED	wald ratio	1	4.0311	3.3922	0.235	1
medication for cholesterol blood pressure diabetes or take exogenous hormones: hormone replacement therapy	ukb-a-451	DCA QUANTITATIVE	wald ratio	1	3.8879	3.3316	0.243	1
medication for cholesterol blood pressure diabetes or take exogenous hormones: hormone replacement therapy	ukb-a-451	GCA QUANTITATIVE IMPUTED	wald ratio	1	1.1596	2.4443	0.635	1
medication for cholesterol blood pressure diabetes or take exogenous hormones: hormone replacement therapy	ukb-a-451	GCA QUANTITATIVE	wald ratio	1	1.2912	2.4306	0.595	1
medication for cholesterol blood pressure diabetes or take exogenous hormones: hormone replacement therapy	ukb-a-451	GCDCA QUANTITATIVE IMPUTED	wald ratio	1	1.085	2.1085	0.607	1
medication for cholesterol blood pressure diabetes or take exogenous hormones: hormone replacement therapy	ukb-a-451	GCDCA QUANTITATIVE	wald ratio	1	1.085	2.1085	0.607	1
medication for cholesterol blood pressure diabetes or take exogenous hormones: hormone replacement therapy	ukb-a-451	GDCA QUANTITATIVE IMPUTED	wald ratio	1	-1.2157	3.6043	0.736	1
medication for cholesterol blood pressure diabetes or take exogenous hormones: hormone replacement therapy	ukb-a-451	GDCA QUANTITATIVE	wald ratio	1	-0.6217	3.5263	0.86	1
medication for cholesterol blood pressure diabetes or take exogenous hormones: hormone replacement therapy	ukb-a-451	GHDCA BINARY	wald ratio	1	-4.7223	7.3936	0.523	1
medication for cholesterol blood pressure diabetes or take exogenous hormones: hormone replacement therapy	ukb-a-451	GLCA QUANTITATIVE IMPUTED	wald ratio	1	-3.6484	3.4732	0.294	1
medication for cholesterol blood pressure diabetes or take exogenous hormones: hormone replacement therapy	ukb-a-451	GLCA QUANTITATIVE	wald ratio	1	-4.3408	3.4895	0.214	1
medication for cholesterol blood pressure diabetes or take exogenous hormones: hormone replacement therapy	ukb-a-451	GUDCA QUANTITATIVE IMPUTED	wald ratio	1	0.2765	3.2438	0.932	1
medication for cholesterol blood pressure diabetes or take exogenous hormones: hormone replacement therapy	ukb-a-451	GUDCA QUANTITATIVE	wald ratio	1	1.873	3.047	0.539	1
medication for cholesterol blood pressure diabetes or take exogenous hormones: hormone replacement therapy	ukb-a-451	HDCA QUANTITATIVE IMPUTED	wald ratio	1	0.6146	2.8322	0.828	1
medication for cholesterol blood pressure diabetes or take exogenous hormones: hormone replacement therapy	ukb-a-451	HDCA QUANTITATIVE	wald ratio	1	1.1296	2.7944	0.686	1
medication for cholesterol blood pressure diabetes or take exogenous hormones: hormone replacement therapy	ukb-a-451	LCA QUANTITATIVE IMPUTED	wald ratio	1	-1.8301	1.9762	0.354	1
medication for cholesterol blood pressure diabetes or take exogenous hormones: hormone replacement therapy	ukb-a-451	LCA QUANTITATIVE	wald ratio	1	-1.4441	1.7888	0.419	1
medication for cholesterol blood pressure diabetes or take exogenous hormones: hormone replacement therapy	ukb-a-451	TCA BINARY	wald ratio	1	-5.8296	7.4944	0.437	1
medication for cholesterol blood pressure diabetes or take exogenous hormones: hormone replacement therapy	ukb-a-451	TCDCA QUANTITATIVE IMPUTED	wald ratio	1	0.6553	2.5835	0.8	1
medication for cholesterol blood pressure diabetes or take exogenous hormones: hormone replacement therapy	ukb-a-451	TCDCA QUANTITATIVE	wald ratio	1	0.6566	2.5882	0.8	1
medication for cholesterol blood pressure diabetes or take exogenous hormones: hormone replacement therapy	ukb-a-451	TDCA QUANTITATIVE IMPUTED	wald ratio	1	-3.2712	4.2181	0.438	1
medication for cholesterol blood pressure diabetes or take exogenous hormones: hormone replacement therapy	ukb-a-451	TDCA QUANTITATIVE	wald ratio	1	-2.5062	3.9844	0.529	1
medication for cholesterol blood pressure diabetes or take exogenous hormones: hormone replacement therapy	ukb-a-451	THDCA BINARY	wald ratio	1	-7.8762	10.9964	0.474	1
medication for cholesterol blood pressure diabetes or take exogenous hormones: hormone replacement therapy	ukb-a-451	TLCA QUANTITATIVE IMPUTED	wald ratio	1	-5.6127	3.6569	0.125	1
medication for cholesterol blood pressure diabetes or take exogenous hormones: hormone replacement therapy	ukb-a-451	TLCA QUANTITATIVE	wald ratio	1	-6.8516	3.4529	0.0472	1
medication for cholesterol blood pressure diabetes or take exogenous hormones: hormone replacement therapy	ukb-a-451	TUDCA BINARY	wald ratio	1	5.0014	7.6906	0.515	1
medication for cholesterol blood pressure diabetes or take exogenous hormones: hormone replacement therapy	ukb-a-451	UDCA QUANTITATIVE IMPUTED	wald ratio	1	2.8693	2.714	0.29	1
medication for cholesterol blood pressure diabetes or take exogenous hormones: hormone replacement therapy	ukb-a-451	UDCA QUANTITATIVE	wald ratio	1	1.8168	2.6321	0.49	1
taking other prescription medications	ukb-a-310	CA QUANTITATIVE IMPUTED	inverse variance weighted	10	0.2862	0.8148	0.725	1
taking other prescription medications	ukb-a-310	CA QUANTITATIVE	inverse variance weighted	10	0.2763	0.8144	0.734	1
taking other prescription medications	ukb-a-310	CDCA QUANTITATIVE IMPUTED	inverse variance weighted	10	-0.6405	0.839	0.445	1
taking other prescription medications	ukb-a-310	CDCA QUANTITATIVE	inverse variance weighted	10	-0.7384	0.8303	0.374	1
taking other prescription medications	ukb-a-310	DCA QUANTITATIVE IMPUTED	inverse variance weighted	10	0.8398	0.9884	0.396	1
taking other prescription medications	ukb-a-310	DCA QUANTITATIVE	inverse variance weighted	10	0.7651	1.0029	0.446	1
taking other prescription medications	ukb-a-310	GCA QUANTITATIVE IMPUTED	inverse variance weighted	10	0.2938	0.6388	0.646	1
taking other prescription medications	ukb-a-310	GCA QUANTITATIVE	inverse variance weighted	10	0.3026	0.6278	0.63	1
taking other prescription medications	ukb-a-310	GCDCA QUANTITATIVE IMPUTED	inverse variance weighted	10	-0.2721	0.5461	0.618	1
taking other prescription medications	ukb-a-310	GCDCA QUANTITATIVE	inverse variance weighted	10	-0.2721	0.5461	0.618	1
taking other prescription medications	ukb-a-310	GDCA QUANTITATIVE IMPUTED	inverse variance weighted	10	1.1315	1.0007	0.258	1
taking other prescription medications	ukb-a-310	GDCA QUANTITATIVE	inverse variance weighted	10	0.9255	1.0178	0.363	1
taking other prescription medications	ukb-a-310	GHDCA BINARY	inverse variance weighted	10	-0.3443	1.6701	0.837	1
taking other prescription medications	ukb-a-310	GLCA QUANTITATIVE	inverse variance weighted	10	0.427	0.9428	0.651	1
taking other prescription medications	ukb-a-310	GUDCA QUANTITATIVE IMPUTED	inverse variance weighted	10	0.4586	0.8668	0.597	1
taking other prescription medications	ukb-a-310	GUDCA QUANTITATIVE	inverse variance weighted	10	0.1339	0.8143	0.869	1
taking other prescription medications	ukb-a-310	HDCA QUANTITATIVE IMPUTED	inverse variance weighted	10	0.0269	0.8268	0.974	1
taking other prescription medications	ukb-a-310	HDCA QUANTITATIVE	inverse variance weighted	10	0.0557	0.7761	0.943	1
taking other prescription medications	ukb-a-310	LCA QUANTITATIVE IMPUTED	inverse variance weighted	10	0.2693	0.6104	0.659	1
taking other prescription medications	ukb-a-310	LCA QUANTITATIVE	inverse variance weighted	10	0.1809	0.5729	0.752	1
taking other prescription medications	ukb-a-310	TCA BINARY	inverse variance weighted	10	-0.3702	1.2185	0.761	1
taking other prescription medications	ukb-a-310	TCDCA QUANTITATIVE IMPUTED	inverse variance weighted	10	-0.4917	0.7194	0.494	1
taking other prescription medications	ukb-a-310	TCDCA QUANTITATIVE	inverse variance weighted	10	-0.4752	0.7138	0.506	1
taking other prescription medications	ukb-a-310	TDCA QUANTITATIVE IMPUTED	inverse variance weighted	10	0.6187	1.1049	0.575	1
taking other prescription medications	ukb-a-310	TDCA QUANTITATIVE	inverse variance weighted	10	1.5463	1.0541	0.142	1
taking other prescription medications	ukb-a-310	THDCA BINARY	inverse variance weighted	10	1.4461	1.2955	0.264	1
taking other prescription medications	ukb-a-310	TLCA QUANTITATIVE IMPUTED	inverse variance weighted	10	-0.0664	0.9963	0.947	1
taking other prescription medications	ukb-a-310	TLCA QUANTITATIVE	inverse variance weighted	10	-0.0585	0.9763	0.952	1
taking other prescription medications	ukb-a-310	UDCA QUANTITATIVE IMPUTED	inverse variance weighted	10	-0.0556	0.7369	0.94	1
taking other prescription medications	ukb-a-310	UDCA QUANTITATIVE	inverse variance weighted	10	0.2857	0.7283	0.695	1
allergic disease (asthma, hay fever or eczema)	ebi-a-GCST005038	CA QUANTITATIVE IMPUTED	inverse variance weighted	70	0.0723	0.0553	0.191	1
allergic disease (asthma, hay fever or eczema)	ebi-a-GCST005038	CA QUANTITATIVE	inverse variance weighted	70	0.0709	0.0552	0.2	1
allergic disease (asthma, hay fever or eczema)	ebi-a-GCST005038	CDCA QUANTITATIVE IMPUTED	inverse variance weighted	70	-0.0046	0.0572	0.936	1
allergic disease (asthma, hay fever or eczema)	ebi-a-GCST005038	CDCA QUANTITATIVE	inverse variance weighted	70	-0.0112	0.0566	0.844	1
allergic disease (asthma, hay fever or eczema)	ebi-a-GCST005038	DCA QUANTITATIVE IMPUTED	inverse variance weighted	70	-0.0675	0.0607	0.266	1
allergic disease (asthma, hay fever or eczema)	ebi-a-GCST005038	DCA QUANTITATIVE	inverse variance weighted	70	-0.0807	0.0591	0.172	1
allergic disease (asthma, hay fever or eczema)	ebi-a-GCST005038	GCA QUANTITATIVE IMPUTED	inverse variance weighted	70	0.0115	0.0434	0.791	1
allergic disease (asthma, hay fever or eczema)	ebi-a-GCST005038	GCA QUANTITATIVE	inverse variance weighted	70	0.0056	0.0432	0.896	1
allergic disease (asthma, hay fever or eczema)	ebi-a-GCST005038	GCDCA QUANTITATIVE IMPUTED	inverse variance weighted	70	-0.0289	0.0369	0.434	1
allergic disease (asthma, hay fever or eczema)	ebi-a-GCST005038	GCDCA QUANTITATIVE	inverse variance weighted	70	-0.0289	0.0369	0.434	1
allergic disease (asthma, hay fever or eczema)	ebi-a-GCST005038	GDCA QUANTITATIVE IMPUTED	inverse variance weighted	70	-0.0867	0.0791	0.273	1
allergic disease (asthma, hay fever or eczema)	ebi-a-GCST005038	GDCA QUANTITATIVE	inverse variance weighted	70	-0.0651	0.0758	0.39	1
allergic disease (asthma, hay fever or eczema)	ebi-a-GCST005038	GHDCA BINARY	inverse variance weighted	70	-0.0276	0.0658	0.675	1
allergic disease (asthma, hay fever or eczema)	ebi-a-GCST005038	GLCA QUANTITATIVE IMPUTED	inverse variance weighted	70	-0.0893	0.0629	0.156	1
allergic disease (asthma, hay fever or eczema)	ebi-a-GCST005038	GLCA QUANTITATIVE	inverse variance weighted	70	-0.0929	0.0636	0.144	1
allergic disease (asthma, hay fever or eczema)	ebi-a-GCST005038	GUDCA QUANTITATIVE IMPUTED	inverse variance weighted	70	-0.0195	0.0598	0.744	1
allergic disease (asthma, hay fever or eczema)	ebi-a-GCST005038	GUDCA QUANTITATIVE	inverse variance weighted	70	0.0054	0.0557	0.923	1
allergic disease (asthma, hay fever or eczema)	ebi-a-GCST005038	HDCA QUANTITATIVE IMPUTED	inverse variance weighted	70	0.0061	0.054	0.911	1
allergic disease (asthma, hay fever or eczema)	ebi-a-GCST005038	HDCA QUANTITATIVE	inverse variance weighted	70	0.0028	0.0549	0.959	1
allergic disease (asthma, hay fever or eczema)	ebi-a-GCST005038	LCA QUANTITATIVE IMPUTED	inverse variance weighted	70	-0.0624	0.0363	0.0854	1
allergic disease (asthma, hay fever or eczema)	ebi-a-GCST005038	LCA QUANTITATIVE	inverse variance weighted	70	-0.0104	0.0333	0.755	1
allergic disease (asthma, hay fever or eczema)	ebi-a-GCST005038	TCA BINARY	inverse variance weighted	70	0.057	0.0701	0.416	1
allergic disease (asthma, hay fever or eczema)	ebi-a-GCST005038	TCDCA QUANTITATIVE IMPUTED	inverse variance weighted	70	0.0477	0.0493	0.333	1
allergic disease (asthma, hay fever or eczema)	ebi-a-GCST005038	TCDCA QUANTITATIVE	inverse variance weighted	70	0.0455	0.0485	0.348	1
allergic disease (asthma, hay fever or eczema)	ebi-a-GCST005038	TDCA QUANTITATIVE IMPUTED	inverse variance weighted	70	-0.0309	0.0878	0.725	1
allergic disease (asthma, hay fever or eczema)	ebi-a-GCST005038	TDCA QUANTITATIVE	inverse variance weighted	70	0.0051	0.079	0.949	1
allergic disease (asthma, hay fever or eczema)	ebi-a-GCST005038	THDCA BINARY	inverse variance weighted	70	-0.0089	0.0716	0.901	1
allergic disease (asthma, hay fever or eczema)	ebi-a-GCST005038	TLCA QUANTITATIVE IMPUTED	inverse variance weighted	70	-0.0352	0.0721	0.625	1
allergic disease (asthma, hay fever or eczema)	ebi-a-GCST005038	TLCA QUANTITATIVE	inverse variance weighted	70	-0.0478	0.0704	0.497	1
allergic disease (asthma, hay fever or eczema)	ebi-a-GCST005038	TUDCA BINARY	inverse variance weighted	70	0.0749	0.0755	0.321	1
allergic disease (asthma, hay fever or eczema)	ebi-a-GCST005038	UDCA QUANTITATIVE IMPUTED	inverse variance weighted	70	0.0041	0.0507	0.936	1
biological sex (age adjusted)	ebi-a-GCST90013474	CA QUANTITATIVE IMPUTED	inverse variance weighted	5	-1.0371	1.3021	0.426	1
biological sex (age adjusted)	ebi-a-GCST90013474	CA QUANTITATIVE	inverse variance weighted	5	-1.0302	1.3017	0.429	1
biological sex (age adjusted)	ebi-a-GCST90013474	CDCA QUANTITATIVE IMPUTED	inverse variance weighted	5	-1.1292	1.4415	0.433	1
biological sex (age adjusted)	ebi-a-GCST90013474	CDCA QUANTITATIVE	inverse variance weighted	5	-0.8949	1.3472	0.507	1
biological sex (age adjusted)	ebi-a-GCST90013474	DCA QUANTITATIVE IMPUTED	inverse variance weighted	5	0.461	1.4088	0.744	1
biological sex (age adjusted)	ebi-a-GCST90013474	DCA QUANTITATIVE	inverse variance weighted	5	0.3461	1.3899	0.803	1
biological sex (age adjusted)	ebi-a-GCST90013474	GCA QUANTITATIVE IMPUTED	inverse variance weighted	5	-0.6335	1.0256	0.537	1
biological sex (age adjusted)	ebi-a-GCST90013474	GCA QUANTITATIVE	inverse variance weighted	5	-0.4948	1.0206	0.628	1
biological sex (age adjusted)	ebi-a-GCST90013474	GCDCA QUANTITATIVE IMPUTED	inverse variance weighted	5	-1.0588	0.8717	0.225	1
biological sex (age adjusted)	ebi-a-GCST90013474	GCDCA QUANTITATIVE	inverse variance weighted	5	-1.0588	0.8717	0.225	1
biological sex (age adjusted)	ebi-a-GCST90013474	GDCA QUANTITATIVE IMPUTED	inverse variance weighted	5	1.0552	1.5551	0.497	1
biological sex (age adjusted)	ebi-a-GCST90013474	GDCA QUANTITATIVE	inverse variance weighted	5	0.6879	1.5114	0.649	1
biological sex (age adjusted)	ebi-a-GCST90013474	GHDCA BINARY	inverse variance weighted	5	2.9989	1.4472	0.0382	1
biological sex (age adjusted)	ebi-a-GCST90013474	GLCA QUANTITATIVE IMPUTED	inverse variance weighted	5	1.1755	1.5269	0.441	1
biological sex (age adjusted)	ebi-a-GCST90013474	GLCA QUANTITATIVE	inverse variance weighted	5	1.0588	1.6214	0.514	1
biological sex (age adjusted)	ebi-a-GCST90013474	GUDCA QUANTITATIVE IMPUTED	inverse variance weighted	5	0.4342	1.401	0.757	1
biological sex (age adjusted)	ebi-a-GCST90013474	GUDCA QUANTITATIVE	inverse variance weighted	5	-0.9811	1.3186	0.457	1
biological sex (age adjusted)	ebi-a-GCST90013474	HDCA QUANTITATIVE IMPUTED	inverse variance weighted	5	-0.5769	1.3186	0.662	1
biological sex (age adjusted)	ebi-a-GCST90013474	HDCA QUANTITATIVE	inverse variance weighted	5	-0.6124	1.2464	0.623	1
biological sex (age adjusted)	ebi-a-GCST90013474	LCA QUANTITATIVE IMPUTED	inverse variance weighted	5	-0.2448	0.8565	0.775	1
biological sex (age adjusted)	ebi-a-GCST90013474	LCA QUANTITATIVE	inverse variance weighted	5	-0.7537	0.8043	0.349	1
biological sex (age adjusted)	ebi-a-GCST90013474	TCA BINARY	inverse variance weighted	5	-2.0409	1.5448	0.186	1
biological sex (age adjusted)	ebi-a-GCST90013474	TCDCA QUANTITATIVE IMPUTED	inverse variance weighted	5	-0.8296	1.0306	0.421	1
biological sex (age adjusted)	ebi-a-GCST90013474	TCDCA QUANTITATIVE	inverse variance weighted	5	-0.8082	1.03	0.433	1
biological sex (age adjusted)	ebi-a-GCST90013474	TDCA QUANTITATIVE IMPUTED	inverse variance weighted	5	-0.1092	1.7891	0.951	1
biological sex (age adjusted)	ebi-a-GCST90013474	TDCA QUANTITATIVE	inverse variance weighted	5	0.4149	1.7476	0.812	1
biological sex (age adjusted)	ebi-a-GCST90013474	THDCA BINARY	inverse variance weighted	5	-0.7247	1.5738	0.645	1
biological sex (age adjusted)	ebi-a-GCST90013474	TLCA QUANTITATIVE IMPUTED	inverse variance weighted	5	2.0519	1.6723	0.22	1
biological sex (age adjusted)	ebi-a-GCST90013474	TLCA QUANTITATIVE	inverse variance weighted	5	2.2819	1.6994	0.179	1
biological sex (age adjusted)	ebi-a-GCST90013474	TUDCA BINARY	inverse variance weighted	5	0.9325	1.6754	0.578	1
biological sex (age adjusted)	ebi-a-GCST90013474	UDCA QUANTITATIVE IMPUTED	inverse variance weighted	5	0.4667	1.1966	0.697	1
biological sex (age adjusted)	ebi-a-GCST90013474	UDCA QUANTITATIVE	inverse variance weighted	5	0.3537	1.1666	0.762	1
erectile dysfunction	ebi-a-GCST006956	CA QUANTITATIVE IMPUTED	wald ratio	1	-0.0098	0.1298	0.94	1
erectile dysfunction	ebi-a-GCST006956	CA QUANTITATIVE	wald ratio	1	-0.0078	0.1297	0.952	1
erectile dysfunction	ebi-a-GCST006956	CDCA QUANTITATIVE IMPUTED	wald ratio	1	0.0831	0.1347	0.537	1
erectile dysfunction	ebi-a-GCST006956	CDCA QUANTITATIVE	wald ratio	1	0.0367	0.1334	0.783	1
erectile dysfunction	ebi-a-GCST006956	DCA QUANTITATIVE IMPUTED	wald ratio	1	-0.0099	0.1404	0.944	1
erectile dysfunction	ebi-a-GCST006956	DCA QUANTITATIVE	wald ratio	1	-0.0239	0.1389	0.863	1
erectile dysfunction	ebi-a-GCST006956	GCA QUANTITATIVE IMPUTED	wald ratio	1	0.0125	0.1027	0.903	1
erectile dysfunction	ebi-a-GCST006956	GCA QUANTITATIVE	wald ratio	1	0.0081	0.1022	0.936	1
erectile dysfunction	ebi-a-GCST006956	GCDCA QUANTITATIVE IMPUTED	wald ratio	1	0.0454	0.0862	0.598	1
erectile dysfunction	ebi-a-GCST006956	GCDCA QUANTITATIVE	wald ratio	1	0.0454	0.0862	0.598	1
erectile dysfunction	ebi-a-GCST006956	GDCA QUANTITATIVE IMPUTED	wald ratio	1	0.2316	0.1573	0.141	1
erectile dysfunction	ebi-a-GCST006956	GDCA QUANTITATIVE	wald ratio	1	0.1983	0.1519	0.192	1
erectile dysfunction	ebi-a-GCST006956	GHDCA BINARY	wald ratio	1	-0.0788	0.1168	0.5	1
erectile dysfunction	ebi-a-GCST006956	GLCA QUANTITATIVE IMPUTED	wald ratio	1	0.3226	0.1476	0.0289	1
erectile dysfunction	ebi-a-GCST006956	GLCA QUANTITATIVE	wald ratio	1	0.3402	0.1487	0.0222	1
erectile dysfunction	ebi-a-GCST006956	GUDCA QUANTITATIVE IMPUTED	wald ratio	1	0.0791	0.1417	0.576	1
erectile dysfunction	ebi-a-GCST006956	GUDCA QUANTITATIVE	wald ratio	1	0.0612	0.1336	0.647	1
erectile dysfunction	ebi-a-GCST006956	HDCA QUANTITATIVE IMPUTED	wald ratio	1	0.0279	0.1295	0.83	1
erectile dysfunction	ebi-a-GCST006956	HDCA QUANTITATIVE	wald ratio	1	0.0579	0.1278	0.65	1
erectile dysfunction	ebi-a-GCST006956	LCA QUANTITATIVE IMPUTED	wald ratio	1	0.097	0.0866	0.263	1
erectile dysfunction	ebi-a-GCST006956	LCA QUANTITATIVE	wald ratio	1	0.1734	0.0803	0.0307	1
erectile dysfunction	ebi-a-GCST006956	TCA BINARY	wald ratio	1	-0.0427	0.1259	0.734	1
erectile dysfunction	ebi-a-GCST006956	TCDCA QUANTITATIVE IMPUTED	wald ratio	1	0.0482	0.1004	0.631	1
erectile dysfunction	ebi-a-GCST006956	TCDCA QUANTITATIVE	wald ratio	1	0.0421	0.1005	0.675	1
erectile dysfunction	ebi-a-GCST006956	TDCA QUANTITATIVE IMPUTED	wald ratio	1	0.4148	0.1793	0.0207	1
erectile dysfunction	ebi-a-GCST006956	TDCA QUANTITATIVE	wald ratio	1	0.4823	0.1702	0.00461	1
erectile dysfunction	ebi-a-GCST006956	THDCA BINARY	wald ratio	1	0.3067	0.1245	0.0138	1
erectile dysfunction	ebi-a-GCST006956	TLCA QUANTITATIVE IMPUTED	wald ratio	1	0.452	0.1595	0.00459	1
erectile dysfunction	ebi-a-GCST006956	TUDCA BINARY	wald ratio	1	-0.0873	0.1369	0.524	1
erectile dysfunction	ebi-a-GCST006956	UDCA QUANTITATIVE IMPUTED	wald ratio	1	-0.0376	0.1233	0.76	1
vascular/heart problems diagnosed by doctor: high blood pressure	ukb-a-437	CA QUANTITATIVE IMPUTED	inverse variance weighted	149	0.1474	0.2089	0.48	1
vascular/heart problems diagnosed by doctor: high blood pressure	ukb-a-437	CA QUANTITATIVE	inverse variance weighted	149	0.1467	0.2088	0.482	1
vascular/heart problems diagnosed by doctor: high blood pressure	ukb-a-437	CDCA QUANTITATIVE IMPUTED	inverse variance weighted	149	0.1519	0.2163	0.483	1
vascular/heart problems diagnosed by doctor: high blood pressure	ukb-a-437	CDCA QUANTITATIVE	inverse variance weighted	149	0.1499	0.214	0.484	1
vascular/heart problems diagnosed by doctor: high blood pressure	ukb-a-437	DCA QUANTITATIVE IMPUTED	inverse variance weighted	149	0.0395	0.2248	0.86	1
vascular/heart problems diagnosed by doctor: high blood pressure	ukb-a-437	DCA QUANTITATIVE	inverse variance weighted	149	0.0365	0.2222	0.87	1
vascular/heart problems diagnosed by doctor: high blood pressure	ukb-a-437	GCA QUANTITATIVE IMPUTED	inverse variance weighted	149	-0.2267	0.1643	0.168	1
vascular/heart problems diagnosed by doctor: high blood pressure	ukb-a-437	GCA QUANTITATIVE	inverse variance weighted	149	-0.2249	0.1628	0.167	1
vascular/heart problems diagnosed by doctor: high blood pressure	ukb-a-437	GCDCA QUANTITATIVE IMPUTED	inverse variance weighted	148	-0.1052	0.1398	0.452	1
vascular/heart problems diagnosed by doctor: high blood pressure	ukb-a-437	GCDCA QUANTITATIVE	inverse variance weighted	148	-0.1052	0.1398	0.452	1
vascular/heart problems diagnosed by doctor: high blood pressure	ukb-a-437	GDCA QUANTITATIVE IMPUTED	inverse variance weighted	150	-0.2144	0.2601	0.41	1
vascular/heart problems diagnosed by doctor: high blood pressure	ukb-a-437	GDCA QUANTITATIVE	inverse variance weighted	150	-0.195	0.2537	0.442	1
vascular/heart problems diagnosed by doctor: high blood pressure	ukb-a-437	GHDCA BINARY	inverse variance weighted	150	-0.3657	0.2362	0.122	1
vascular/heart problems diagnosed by doctor: high blood pressure	ukb-a-437	GLCA QUANTITATIVE IMPUTED	inverse variance weighted	149	-0.3187	0.2687	0.235	1
vascular/heart problems diagnosed by doctor: high blood pressure	ukb-a-437	GLCA QUANTITATIVE	inverse variance weighted	149	-0.3726	0.2676	0.164	1
vascular/heart problems diagnosed by doctor: high blood pressure	ukb-a-437	GUDCA QUANTITATIVE IMPUTED	inverse variance weighted	150	-0.0146	0.2235	0.948	1
vascular/heart problems diagnosed by doctor: high blood pressure	ukb-a-437	GUDCA QUANTITATIVE	inverse variance weighted	150	0.0396	0.2104	0.851	1
vascular/heart problems diagnosed by doctor: high blood pressure	ukb-a-437	HDCA QUANTITATIVE IMPUTED	inverse variance weighted	150	0.49	0.2036	0.0161	1
vascular/heart problems diagnosed by doctor: high blood pressure	ukb-a-437	HDCA QUANTITATIVE	inverse variance weighted	150	0.4476	0.2006	0.0257	1
vascular/heart problems diagnosed by doctor: high blood pressure	ukb-a-437	LCA QUANTITATIVE IMPUTED	inverse variance weighted	150	-0.0235	0.1493	0.875	1
vascular/heart problems diagnosed by doctor: high blood pressure	ukb-a-437	LCA QUANTITATIVE	inverse variance weighted	149	-0.0422	0.1455	0.772	1
vascular/heart problems diagnosed by doctor: high blood pressure	ukb-a-437	TCA BINARY	inverse variance weighted	150	-0.104	0.2418	0.667	1
vascular/heart problems diagnosed by doctor: high blood pressure	ukb-a-437	TCDCA QUANTITATIVE IMPUTED	inverse variance weighted	147	-0.2312	0.1648	0.161	1
vascular/heart problems diagnosed by doctor: high blood pressure	ukb-a-437	TCDCA QUANTITATIVE	inverse variance weighted	147	-0.2535	0.1644	0.123	1
vascular/heart problems diagnosed by doctor: high blood pressure	ukb-a-437	TDCA QUANTITATIVE IMPUTED	inverse variance weighted	150	-0.5191	0.2902	0.0737	1
vascular/heart problems diagnosed by doctor: high blood pressure	ukb-a-437	TDCA QUANTITATIVE	inverse variance weighted	149	-0.6612	0.2718	0.015	1
vascular/heart problems diagnosed by doctor: high blood pressure	ukb-a-437	THDCA BINARY	inverse variance weighted	149	0.1162	0.2459	0.636	1
vascular/heart problems diagnosed by doctor: high blood pressure	ukb-a-437	TLCA QUANTITATIVE IMPUTED	inverse variance weighted	148	-0.7014	0.2908	0.0159	1
vascular/heart problems diagnosed by doctor: high blood pressure	ukb-a-437	TLCA QUANTITATIVE	inverse variance weighted	149	-0.7383	0.2754	0.00735	1
vascular/heart problems diagnosed by doctor: high blood pressure	ukb-a-437	TUDCA BINARY	inverse variance weighted	149	-0.1663	0.2636	0.528	1
vascular/heart problems diagnosed by doctor: high blood pressure	ukb-a-437	UDCA QUANTITATIVE IMPUTED	inverse variance weighted	150	0.2212	0.193	0.252	1
vascular/heart problems diagnosed by doctor: high blood pressure	ukb-a-437	UDCA QUANTITATIVE	inverse variance weighted	150	0.1614	0.1887	0.392	1
lacunar stroke	ebi-a-GCST90014122	CA QUANTITATIVE IMPUTED	inverse variance weighted	3	0.0232	0.0925	0.802	1
lacunar stroke	ebi-a-GCST90014122	CA QUANTITATIVE	inverse variance weighted	3	0.0259	0.0924	0.78	1
lacunar stroke	ebi-a-GCST90014122	CDCA QUANTITATIVE IMPUTED	inverse variance weighted	3	0.0365	0.0966	0.706	1
lacunar stroke	ebi-a-GCST90014122	CDCA QUANTITATIVE	inverse variance weighted	3	0.0509	0.0955	0.594	1
lacunar stroke	ebi-a-GCST90014122	DCA QUANTITATIVE IMPUTED	inverse variance weighted	3	-0.0177	0.0998	0.859	1
lacunar stroke	ebi-a-GCST90014122	DCA QUANTITATIVE	inverse variance weighted	3	-0.0106	0.0987	0.915	1
lacunar stroke	ebi-a-GCST90014122	GCA QUANTITATIVE IMPUTED	inverse variance weighted	3	0.0423	0.1181	0.721	1
lacunar stroke	ebi-a-GCST90014122	GCA QUANTITATIVE	inverse variance weighted	3	0.0594	0.1064	0.577	1
lacunar stroke	ebi-a-GCST90014122	GCDCA QUANTITATIVE IMPUTED	inverse variance weighted	3	0.0893	0.0656	0.173	1
lacunar stroke	ebi-a-GCST90014122	GCDCA QUANTITATIVE	inverse variance weighted	3	0.0893	0.0656	0.173	1
lacunar stroke	ebi-a-GCST90014122	GDCA QUANTITATIVE IMPUTED	inverse variance weighted	3	0.0829	0.1107	0.454	1
lacunar stroke	ebi-a-GCST90014122	GDCA QUANTITATIVE	inverse variance weighted	3	0.0985	0.1072	0.358	1
lacunar stroke	ebi-a-GCST90014122	GHDCA BINARY	inverse variance weighted	3	0.0296	0.0914	0.746	1
lacunar stroke	ebi-a-GCST90014122	GLCA QUANTITATIVE IMPUTED	inverse variance weighted	3	-0.0461	0.1046	0.659	1
lacunar stroke	ebi-a-GCST90014122	GLCA QUANTITATIVE	inverse variance weighted	3	-0.0099	0.1053	0.925	1
lacunar stroke	ebi-a-GCST90014122	GUDCA QUANTITATIVE IMPUTED	inverse variance weighted	3	0.1027	0.0999	0.304	1
lacunar stroke	ebi-a-GCST90014122	GUDCA QUANTITATIVE	inverse variance weighted	3	0.1072	0.1214	0.377	1
lacunar stroke	ebi-a-GCST90014122	HDCA QUANTITATIVE IMPUTED	inverse variance weighted	3	0.0057	0.0902	0.95	1
lacunar stroke	ebi-a-GCST90014122	HDCA QUANTITATIVE	inverse variance weighted	3	-0.0028	0.089	0.975	1
lacunar stroke	ebi-a-GCST90014122	LCA QUANTITATIVE IMPUTED	inverse variance weighted	3	-0.0233	0.0801	0.771	1
lacunar stroke	ebi-a-GCST90014122	LCA QUANTITATIVE	inverse variance weighted	3	-0.0082	0.0592	0.89	1
lacunar stroke	ebi-a-GCST90014122	TCA BINARY	inverse variance weighted	3	0.1332	0.0982	0.175	1
lacunar stroke	ebi-a-GCST90014122	TCDCA QUANTITATIVE IMPUTED	inverse variance weighted	3	0.0925	0.1207	0.443	1
lacunar stroke	ebi-a-GCST90014122	TCDCA QUANTITATIVE	inverse variance weighted	3	0.0928	0.1187	0.434	1
lacunar stroke	ebi-a-GCST90014122	TDCA QUANTITATIVE IMPUTED	inverse variance weighted	3	0.0118	0.1269	0.926	1
lacunar stroke	ebi-a-GCST90014122	TDCA QUANTITATIVE	inverse variance weighted	3	0.0759	0.1201	0.527	1
lacunar stroke	ebi-a-GCST90014122	TLCA QUANTITATIVE IMPUTED	inverse variance weighted	3	-0.0458	0.1126	0.684	1
lacunar stroke	ebi-a-GCST90014122	TLCA QUANTITATIVE	inverse variance weighted	3	0.0039	0.1073	0.971	1
lacunar stroke	ebi-a-GCST90014122	TUDCA BINARY	inverse variance weighted	3	-0.0037	0.109	0.973	1
lacunar stroke	ebi-a-GCST90014122	UDCA QUANTITATIVE IMPUTED	inverse variance weighted	3	0.0589	0.0863	0.495	1
lacunar stroke	ebi-a-GCST90014122	UDCA QUANTITATIVE	inverse variance weighted	3	0.0411	0.0842	0.626	1
non-cancer illness code self-reported: hypertension	ukb-a-61	CA QUANTITATIVE IMPUTED	inverse variance weighted	155	0.2491	0.2087	0.233	1
non-cancer illness code self-reported: hypertension	ukb-a-61	CA QUANTITATIVE	inverse variance weighted	155	0.2553	0.2086	0.221	1
non-cancer illness code self-reported: hypertension	ukb-a-61	CDCA QUANTITATIVE IMPUTED	inverse variance weighted	155	0.2962	0.216	0.17	1
non-cancer illness code self-reported: hypertension	ukb-a-61	CDCA QUANTITATIVE	inverse variance weighted	155	0.2994	0.2137	0.161	1
non-cancer illness code self-reported: hypertension	ukb-a-61	DCA QUANTITATIVE IMPUTED	inverse variance weighted	155	-0.1053	0.2246	0.639	1
non-cancer illness code self-reported: hypertension	ukb-a-61	DCA QUANTITATIVE	inverse variance weighted	155	-0.0995	0.222	0.654	1
non-cancer illness code self-reported: hypertension	ukb-a-61	GCA QUANTITATIVE IMPUTED	inverse variance weighted	155	-0.1146	0.1642	0.485	1
non-cancer illness code self-reported: hypertension	ukb-a-61	GCA QUANTITATIVE	inverse variance weighted	155	-0.1247	0.1631	0.444	1
non-cancer illness code self-reported: hypertension	ukb-a-61	GCDCA QUANTITATIVE IMPUTED	inverse variance weighted	154	-0.0654	0.1396	0.64	1
non-cancer illness code self-reported: hypertension	ukb-a-61	GCDCA QUANTITATIVE	inverse variance weighted	154	-0.0654	0.1396	0.64	1
non-cancer illness code self-reported: hypertension	ukb-a-61	GDCA QUANTITATIVE IMPUTED	inverse variance weighted	156	-0.371	0.248	0.135	1
non-cancer illness code self-reported: hypertension	ukb-a-61	GDCA QUANTITATIVE	inverse variance weighted	156	-0.3324	0.2404	0.167	1
non-cancer illness code self-reported: hypertension	ukb-a-61	GHDCA BINARY	inverse variance weighted	156	-0.4412	0.2497	0.0772	1
non-cancer illness code self-reported: hypertension	ukb-a-61	GLCA QUANTITATIVE IMPUTED	inverse variance weighted	155	-0.4976	0.2522	0.0485	1
non-cancer illness code self-reported: hypertension	ukb-a-61	GLCA QUANTITATIVE	inverse variance weighted	155	-0.5527	0.2534	0.0292	1
non-cancer illness code self-reported: hypertension	ukb-a-61	GUDCA QUANTITATIVE IMPUTED	inverse variance weighted	156	0.1069	0.224	0.633	1
non-cancer illness code self-reported: hypertension	ukb-a-61	GUDCA QUANTITATIVE	inverse variance weighted	156	0.1091	0.2103	0.604	1
non-cancer illness code self-reported: hypertension	ukb-a-61	HDCA QUANTITATIVE IMPUTED	inverse variance weighted	156	0.476	0.2035	0.0194	1
non-cancer illness code self-reported: hypertension	ukb-a-61	HDCA QUANTITATIVE	inverse variance weighted	156	0.4758	0.2005	0.0177	1
non-cancer illness code self-reported: hypertension	ukb-a-61	LCA QUANTITATIVE IMPUTED	inverse variance weighted	156	-0.1224	0.1519	0.421	1
non-cancer illness code self-reported: hypertension	ukb-a-61	LCA QUANTITATIVE	inverse variance weighted	155	-0.0511	0.1411	0.717	1
non-cancer illness code self-reported: hypertension	ukb-a-61	TCA BINARY	inverse variance weighted	156	0.1694	0.2447	0.489	1
non-cancer illness code self-reported: hypertension	ukb-a-61	TCDCA QUANTITATIVE IMPUTED	inverse variance weighted	152	-0.1256	0.1812	0.488	1
non-cancer illness code self-reported: hypertension	ukb-a-61	TCDCA QUANTITATIVE	inverse variance weighted	152	-0.1464	0.1803	0.417	1
non-cancer illness code self-reported: hypertension	ukb-a-61	TDCA QUANTITATIVE IMPUTED	inverse variance weighted	156	-0.6518	0.2866	0.0229	1
non-cancer illness code self-reported: hypertension	ukb-a-61	TDCA QUANTITATIVE	inverse variance weighted	155	-0.6971	0.2708	0.0101	1
non-cancer illness code self-reported: hypertension	ukb-a-61	THDCA BINARY	inverse variance weighted	155	0.1434	0.2665	0.59	1
non-cancer illness code self-reported: hypertension	ukb-a-61	TLCA QUANTITATIVE IMPUTED	inverse variance weighted	154	-0.77	0.2797	0.00591	1
non-cancer illness code self-reported: hypertension	ukb-a-61	TUDCA BINARY	inverse variance weighted	155	-0.146	0.2662	0.583	1
non-cancer illness code self-reported: hypertension	ukb-a-61	UDCA QUANTITATIVE IMPUTED	inverse variance weighted	156	0.1665	0.1925	0.387	1
non-cancer illness code self-reported: hypertension	ukb-a-61	UDCA QUANTITATIVE	inverse variance weighted	156	0.1567	0.188	0.405	1
medication for pain relief constipation heartburn: paracetamol	ukb-a-455	CA QUANTITATIVE IMPUTED	inverse variance weighted	12	-1.685	0.8633	0.051	1
medication for pain relief constipation heartburn: paracetamol	ukb-a-455	CA QUANTITATIVE	inverse variance weighted	12	-1.7004	0.8631	0.0488	1
medication for pain relief constipation heartburn: paracetamol	ukb-a-455	CDCA QUANTITATIVE IMPUTED	inverse variance weighted	12	0.1965	0.8977	0.827	1
medication for pain relief constipation heartburn: paracetamol	ukb-a-455	CDCA QUANTITATIVE	inverse variance weighted	12	0.307	0.8882	0.73	1
medication for pain relief constipation heartburn: paracetamol	ukb-a-455	DCA QUANTITATIVE IMPUTED	inverse variance weighted	12	-1.8882	0.9337	0.0431	1
medication for pain relief constipation heartburn: paracetamol	ukb-a-455	DCA QUANTITATIVE	inverse variance weighted	12	-1.8438	0.9229	0.0457	1
medication for pain relief constipation heartburn: paracetamol	ukb-a-455	GCA QUANTITATIVE IMPUTED	inverse variance weighted	12	0.4717	0.6819	0.489	1
medication for pain relief constipation heartburn: paracetamol	ukb-a-455	GCA QUANTITATIVE	inverse variance weighted	12	0.4025	0.6783	0.553	1
medication for pain relief constipation heartburn: paracetamol	ukb-a-455	GCDCA QUANTITATIVE IMPUTED	inverse variance weighted	12	0.2664	0.575	0.643	1
medication for pain relief constipation heartburn: paracetamol	ukb-a-455	GCDCA QUANTITATIVE	inverse variance weighted	12	0.2664	0.575	0.643	1
medication for pain relief constipation heartburn: paracetamol	ukb-a-455	GDCA QUANTITATIVE IMPUTED	inverse variance weighted	12	-1.5187	1.0402	0.144	1
medication for pain relief constipation heartburn: paracetamol	ukb-a-455	GDCA QUANTITATIVE	inverse variance weighted	12	-1.2996	1.0052	0.196	1
medication for pain relief constipation heartburn: paracetamol	ukb-a-455	GHDCA BINARY	inverse variance weighted	13	0.7353	0.802	0.359	1
medication for pain relief constipation heartburn: paracetamol	ukb-a-455	GLCA QUANTITATIVE IMPUTED	inverse variance weighted	12	-0.8351	0.9832	0.396	1
medication for pain relief constipation heartburn: paracetamol	ukb-a-455	GLCA QUANTITATIVE	inverse variance weighted	12	-0.4893	0.9894	0.621	1
medication for pain relief constipation heartburn: paracetamol	ukb-a-455	GUDCA QUANTITATIVE IMPUTED	inverse variance weighted	12	0.1225	0.9375	0.896	1
medication for pain relief constipation heartburn: paracetamol	ukb-a-455	GUDCA QUANTITATIVE	inverse variance weighted	12	-0.3009	0.8758	0.731	1
medication for pain relief constipation heartburn: paracetamol	ukb-a-455	HDCA QUANTITATIVE IMPUTED	inverse variance weighted	13	-0.099	0.8252	0.905	1
medication for pain relief constipation heartburn: paracetamol	ukb-a-455	HDCA QUANTITATIVE	inverse variance weighted	13	-0.0673	0.8134	0.934	1
medication for pain relief constipation heartburn: paracetamol	ukb-a-455	LCA QUANTITATIVE IMPUTED	inverse variance weighted	12	-0.6793	0.574	0.237	1
medication for pain relief constipation heartburn: paracetamol	ukb-a-455	LCA QUANTITATIVE	inverse variance weighted	12	-0.5089	0.5232	0.331	1
medication for pain relief constipation heartburn: paracetamol	ukb-a-455	TCA BINARY	inverse variance weighted	13	-0.2473	0.862	0.774	1
medication for pain relief constipation heartburn: paracetamol	ukb-a-455	TCDCA QUANTITATIVE IMPUTED	inverse variance weighted	12	-0.7705	0.6735	0.253	1
medication for pain relief constipation heartburn: paracetamol	ukb-a-455	TCDCA QUANTITATIVE	inverse variance weighted	12	-0.7818	0.6736	0.246	1
medication for pain relief constipation heartburn: paracetamol	ukb-a-455	TDCA QUANTITATIVE IMPUTED	inverse variance weighted	12	-1.1747	1.1914	0.324	1
medication for pain relief constipation heartburn: paracetamol	ukb-a-455	TDCA QUANTITATIVE	inverse variance weighted	12	-0.6223	1.1258	0.58	1
medication for pain relief constipation heartburn: paracetamol	ukb-a-455	THDCA BINARY	inverse variance weighted	13	1.0052	0.8594	0.242	1
medication for pain relief constipation heartburn: paracetamol	ukb-a-455	TLCA QUANTITATIVE IMPUTED	inverse variance weighted	12	-1.2699	1.0613	0.232	1
medication for pain relief constipation heartburn: paracetamol	ukb-a-455	TLCA QUANTITATIVE	inverse variance weighted	12	-0.6332	0.9998	0.527	1
medication for pain relief constipation heartburn: paracetamol	ukb-a-455	TUDCA BINARY	inverse variance weighted	13	-0.1322	1.1077	0.905	1
medication for pain relief constipation heartburn: paracetamol	ukb-a-455	UDCA QUANTITATIVE IMPUTED	inverse variance weighted	13	-0.5348	0.7844	0.495	1
medication for pain relief constipation heartburn: paracetamol	ukb-a-455	UDCA QUANTITATIVE	inverse variance weighted	13	-0.2814	0.7668	0.714	1
other serious medical condition/disability diagnosed by doctor	ukb-a-309	CA QUANTITATIVE IMPUTED	inverse variance weighted	3	1.7592	1.7236	0.307	1
other serious medical condition/disability diagnosed by doctor	ukb-a-309	CA QUANTITATIVE	inverse variance weighted	3	1.7263	1.723	0.316	1
other serious medical condition/disability diagnosed by doctor	ukb-a-309	CDCA QUANTITATIVE IMPUTED	inverse variance weighted	3	1.4219	1.7813	0.425	1
other serious medical condition/disability diagnosed by doctor	ukb-a-309	CDCA QUANTITATIVE	inverse variance weighted	3	1.3376	1.7662	0.449	1
other serious medical condition/disability diagnosed by doctor	ukb-a-309	DCA QUANTITATIVE IMPUTED	inverse variance weighted	3	1.7055	1.8636	0.36	1
other serious medical condition/disability diagnosed by doctor	ukb-a-309	DCA QUANTITATIVE	inverse variance weighted	3	1.7622	1.8424	0.339	1
other serious medical condition/disability diagnosed by doctor	ukb-a-309	GCA QUANTITATIVE IMPUTED	inverse variance weighted	3	-0.678	1.3651	0.619	1
other serious medical condition/disability diagnosed by doctor	ukb-a-309	GCA QUANTITATIVE	inverse variance weighted	3	-0.5038	1.3577	0.711	1
other serious medical condition/disability diagnosed by doctor	ukb-a-309	GCDCA QUANTITATIVE IMPUTED	inverse variance weighted	3	-0.4765	1.1481	0.678	1
other serious medical condition/disability diagnosed by doctor	ukb-a-309	GCDCA QUANTITATIVE	inverse variance weighted	3	-0.4765	1.1481	0.678	1
other serious medical condition/disability diagnosed by doctor	ukb-a-309	GDCA QUANTITATIVE IMPUTED	inverse variance weighted	3	1.391	2.0928	0.506	1
other serious medical condition/disability diagnosed by doctor	ukb-a-309	GDCA QUANTITATIVE	inverse variance weighted	3	0.9484	2.0173	0.638	1
other serious medical condition/disability diagnosed by doctor	ukb-a-309	GHDCA BINARY	inverse variance weighted	3	0.3023	1.604	0.85	1
other serious medical condition/disability diagnosed by doctor	ukb-a-309	GLCA QUANTITATIVE IMPUTED	inverse variance weighted	3	-0.0957	1.9828	0.961	1
other serious medical condition/disability diagnosed by doctor	ukb-a-309	GLCA QUANTITATIVE	inverse variance weighted	3	0.28	1.992	0.888	1
other serious medical condition/disability diagnosed by doctor	ukb-a-309	GUDCA QUANTITATIVE	inverse variance weighted	3	1.2753	2.3505	0.587	1
other serious medical condition/disability diagnosed by doctor	ukb-a-309	HDCA QUANTITATIVE IMPUTED	inverse variance weighted	3	0.7101	1.7231	0.68	1
other serious medical condition/disability diagnosed by doctor	ukb-a-309	HDCA QUANTITATIVE	inverse variance weighted	3	0.42	1.6976	0.805	1
other serious medical condition/disability diagnosed by doctor	ukb-a-309	LCA QUANTITATIVE IMPUTED	inverse variance weighted	3	0.3465	1.1578	0.765	1
other serious medical condition/disability diagnosed by doctor	ukb-a-309	LCA QUANTITATIVE	inverse variance weighted	3	0.6531	1.0589	0.537	1
other serious medical condition/disability diagnosed by doctor	ukb-a-309	TCA BINARY	inverse variance weighted	3	-0.0795	1.7238	0.963	1
other serious medical condition/disability diagnosed by doctor	ukb-a-309	TCDCA QUANTITATIVE IMPUTED	inverse variance weighted	3	0.3289	1.3431	0.807	1
other serious medical condition/disability diagnosed by doctor	ukb-a-309	TCDCA QUANTITATIVE	inverse variance weighted	3	0.3984	1.3435	0.767	1
other serious medical condition/disability diagnosed by doctor	ukb-a-309	TDCA QUANTITATIVE IMPUTED	inverse variance weighted	3	0.4829	2.3979	0.84	1
other serious medical condition/disability diagnosed by doctor	ukb-a-309	TDCA QUANTITATIVE	inverse variance weighted	3	0.6368	2.2579	0.778	1
other serious medical condition/disability diagnosed by doctor	ukb-a-309	THDCA BINARY	inverse variance weighted	3	1.4022	1.7161	0.414	1
other serious medical condition/disability diagnosed by doctor	ukb-a-309	TLCA QUANTITATIVE IMPUTED	inverse variance weighted	3	0.1807	2.1566	0.933	1
other serious medical condition/disability diagnosed by doctor	ukb-a-309	TLCA QUANTITATIVE	inverse variance weighted	3	0.8096	2.0406	0.692	1
other serious medical condition/disability diagnosed by doctor	ukb-a-309	TUDCA BINARY	inverse variance weighted	3	-1.44	1.88	0.444	1
other serious medical condition/disability diagnosed by doctor	ukb-a-309	UDCA QUANTITATIVE IMPUTED	inverse variance weighted	3	1.1018	1.7995	0.54	1
other serious medical condition/disability diagnosed by doctor	ukb-a-309	UDCA QUANTITATIVE	inverse variance weighted	3	1.272	2.0035	0.526	1
mouth/teeth dental problems: dentures	ukb-a-433	CA QUANTITATIVE IMPUTED	inverse variance weighted	20	0.1512	0.7138	0.832	1
mouth/teeth dental problems: dentures	ukb-a-433	CA QUANTITATIVE	inverse variance weighted	20	0.1452	0.7136	0.839	1
mouth/teeth dental problems: dentures	ukb-a-433	CDCA QUANTITATIVE IMPUTED	inverse variance weighted	20	0.1681	0.7414	0.821	1
mouth/teeth dental problems: dentures	ukb-a-433	CDCA QUANTITATIVE	inverse variance weighted	20	0.1085	0.7334	0.882	1
mouth/teeth dental problems: dentures	ukb-a-433	DCA QUANTITATIVE IMPUTED	inverse variance weighted	20	-0.2037	0.8767	0.816	1
mouth/teeth dental problems: dentures	ukb-a-433	DCA QUANTITATIVE	inverse variance weighted	20	-0.1766	0.8776	0.841	1
mouth/teeth dental problems: dentures	ukb-a-433	GCA QUANTITATIVE IMPUTED	inverse variance weighted	20	0.1159	0.5623	0.837	1
mouth/teeth dental problems: dentures	ukb-a-433	GCDCA QUANTITATIVE IMPUTED	inverse variance weighted	20	-0.1086	0.4754	0.819	1
mouth/teeth dental problems: dentures	ukb-a-433	GCDCA QUANTITATIVE	inverse variance weighted	20	-0.1086	0.4754	0.819	1
mouth/teeth dental problems: dentures	ukb-a-433	GDCA QUANTITATIVE IMPUTED	inverse variance weighted	20	-0.6005	1.0371	0.563	1
mouth/teeth dental problems: dentures	ukb-a-433	GDCA QUANTITATIVE	inverse variance weighted	20	-0.7235	1.1059	0.513	1
mouth/teeth dental problems: dentures	ukb-a-433	GHDCA BINARY	inverse variance weighted	20	-0.1577	0.84	0.851	1
mouth/teeth dental problems: dentures	ukb-a-433	GLCA QUANTITATIVE IMPUTED	inverse variance weighted	20	-0.5372	0.8095	0.507	1
mouth/teeth dental problems: dentures	ukb-a-433	GLCA QUANTITATIVE	inverse variance weighted	20	-0.6557	0.8166	0.422	1
mouth/teeth dental problems: dentures	ukb-a-433	GUDCA QUANTITATIVE IMPUTED	inverse variance weighted	20	0.0624	0.8652	0.943	1
mouth/teeth dental problems: dentures	ukb-a-433	GUDCA QUANTITATIVE	inverse variance weighted	20	0.0841	0.8081	0.917	1
mouth/teeth dental problems: dentures	ukb-a-433	HDCA QUANTITATIVE IMPUTED	inverse variance weighted	20	0.0926	0.7596	0.903	1
mouth/teeth dental problems: dentures	ukb-a-433	HDCA QUANTITATIVE	inverse variance weighted	20	0.0414	0.7421	0.956	1
mouth/teeth dental problems: dentures	ukb-a-433	LCA QUANTITATIVE IMPUTED	inverse variance weighted	20	0.2034	0.4715	0.666	1
mouth/teeth dental problems: dentures	ukb-a-433	LCA QUANTITATIVE	inverse variance weighted	20	0.2785	0.4327	0.52	1
mouth/teeth dental problems: dentures	ukb-a-433	TCA BINARY	inverse variance weighted	20	-0.8863	0.9273	0.339	1
mouth/teeth dental problems: dentures	ukb-a-433	TCDCA QUANTITATIVE IMPUTED	inverse variance weighted	20	0.0736	0.5955	0.902	1
mouth/teeth dental problems: dentures	ukb-a-433	TCDCA QUANTITATIVE	inverse variance weighted	20	0.085	0.5902	0.886	1
mouth/teeth dental problems: dentures	ukb-a-433	TDCA QUANTITATIVE IMPUTED	inverse variance weighted	20	-0.6818	1.1344	0.548	1
mouth/teeth dental problems: dentures	ukb-a-433	TDCA QUANTITATIVE	inverse variance weighted	20	-1.1392	1.0451	0.276	1
mouth/teeth dental problems: dentures	ukb-a-433	THDCA BINARY	inverse variance weighted	20	-0.0725	0.8962	0.936	1
mouth/teeth dental problems: dentures	ukb-a-433	TLCA QUANTITATIVE IMPUTED	inverse variance weighted	20	-0.2822	0.8695	0.746	1
mouth/teeth dental problems: dentures	ukb-a-433	TLCA QUANTITATIVE	inverse variance weighted	20	-0.4204	0.8323	0.614	1
mouth/teeth dental problems: dentures	ukb-a-433	TUDCA BINARY	inverse variance weighted	20	0.9816	0.8399	0.243	1
mouth/teeth dental problems: dentures	ukb-a-433	UDCA QUANTITATIVE IMPUTED	inverse variance weighted	20	-0.2097	0.8383	0.802	1
mouth/teeth dental problems: dentures	ukb-a-433	UDCA QUANTITATIVE	inverse variance weighted	20	-0.1515	0.8189	0.853	1
chest pain or discomfort	ukb-a-295	CA QUANTITATIVE IMPUTED	inverse variance weighted	3	2.1224	2.3289	0.362	1
chest pain or discomfort	ukb-a-295	CA QUANTITATIVE	inverse variance weighted	3	2.0897	2.3281	0.369	1
chest pain or discomfort	ukb-a-295	CDCA QUANTITATIVE IMPUTED	inverse variance weighted	3	2.5354	3.557	0.476	1
chest pain or discomfort	ukb-a-295	CDCA QUANTITATIVE	inverse variance weighted	3	1.8478	3.2292	0.567	1
chest pain or discomfort	ukb-a-295	DCA QUANTITATIVE IMPUTED	inverse variance weighted	3	-0.7272	3.4814	0.835	1
chest pain or discomfort	ukb-a-295	DCA QUANTITATIVE	inverse variance weighted	3	0.0935	3.3507	0.978	1
chest pain or discomfort	ukb-a-295	GCA QUANTITATIVE IMPUTED	inverse variance weighted	3	2.1434	1.8392	0.244	1
chest pain or discomfort	ukb-a-295	GCA QUANTITATIVE	inverse variance weighted	3	1.8128	1.8303	0.322	1
chest pain or discomfort	ukb-a-295	GCDCA QUANTITATIVE IMPUTED	inverse variance weighted	3	0.3862	1.7925	0.829	1
chest pain or discomfort	ukb-a-295	GCDCA QUANTITATIVE	inverse variance weighted	3	0.3862	1.7925	0.829	1
chest pain or discomfort	ukb-a-295	GDCA QUANTITATIVE IMPUTED	inverse variance weighted	3	-2.3693	2.8123	0.4	1
chest pain or discomfort	ukb-a-295	GDCA QUANTITATIVE	inverse variance weighted	3	-1.6403	2.712	0.545	1
chest pain or discomfort	ukb-a-295	GHDCA BINARY	inverse variance weighted	3	-0.0906	2.3659	0.969	1
chest pain or discomfort	ukb-a-295	GLCA QUANTITATIVE IMPUTED	inverse variance weighted	3	-1.6231	2.6245	0.536	1
chest pain or discomfort	ukb-a-295	GLCA QUANTITATIVE	inverse variance weighted	3	-1.6619	3.2813	0.613	1
chest pain or discomfort	ukb-a-295	GUDCA QUANTITATIVE IMPUTED	inverse variance weighted	3	0.0921	2.5283	0.971	1
chest pain or discomfort	ukb-a-295	GUDCA QUANTITATIVE	inverse variance weighted	3	-0.3694	2.3842	0.877	1
chest pain or discomfort	ukb-a-295	HDCA QUANTITATIVE IMPUTED	inverse variance weighted	3	-0.4249	2.3041	0.854	1
chest pain or discomfort	ukb-a-295	HDCA QUANTITATIVE	inverse variance weighted	3	-1.1259	2.2723	0.62	1
chest pain or discomfort	ukb-a-295	LCA QUANTITATIVE IMPUTED	inverse variance weighted	3	-1.6274	1.6187	0.315	1
chest pain or discomfort	ukb-a-295	LCA QUANTITATIVE	inverse variance weighted	3	-0.4817	1.5113	0.75	1
chest pain or discomfort	ukb-a-295	TCA BINARY	inverse variance weighted	3	1.6289	2.2	0.459	1
chest pain or discomfort	ukb-a-295	TCDCA QUANTITATIVE IMPUTED	inverse variance weighted	3	-1.3835	1.9896	0.487	1
chest pain or discomfort	ukb-a-295	TCDCA QUANTITATIVE	inverse variance weighted	3	-1.3728	1.9356	0.478	1
chest pain or discomfort	ukb-a-295	TDCA QUANTITATIVE IMPUTED	inverse variance weighted	3	-0.34	3.2076	0.916	1
chest pain or discomfort	ukb-a-295	TDCA QUANTITATIVE	inverse variance weighted	3	-1.9979	3.0289	0.509	1
chest pain or discomfort	ukb-a-295	THDCA BINARY	inverse variance weighted	3	-0.3015	2.1771	0.89	1
chest pain or discomfort	ukb-a-295	TLCA QUANTITATIVE IMPUTED	inverse variance weighted	3	-2.9618	2.8376	0.297	1
chest pain or discomfort	ukb-a-295	TLCA QUANTITATIVE	inverse variance weighted	3	-3.0098	3.3489	0.369	1
chest pain or discomfort	ukb-a-295	TUDCA BINARY	inverse variance weighted	3	0.7949	2.3971	0.74	1
chest pain or discomfort	ukb-a-295	UDCA QUANTITATIVE IMPUTED	inverse variance weighted	3	0.6709	2.2181	0.762	1
chest pain or discomfort	ukb-a-295	UDCA QUANTITATIVE	inverse variance weighted	3	-0.1653	2.1661	0.939	1
medication for pain relief constipation heartburn: ibuprofen (e.g. nurofen)	ukb-a-454	CA QUANTITATIVE IMPUTED	inverse variance weighted	4	-1.7871	1.7561	0.309	1
medication for pain relief constipation heartburn: ibuprofen (e.g. nurofen)	ukb-a-454	CA QUANTITATIVE	inverse variance weighted	4	-1.8302	1.7558	0.297	1
medication for pain relief constipation heartburn: ibuprofen (e.g. nurofen)	ukb-a-454	CDCA QUANTITATIVE IMPUTED	inverse variance weighted	4	-0.2365	1.8251	0.897	1
medication for pain relief constipation heartburn: ibuprofen (e.g. nurofen)	ukb-a-454	CDCA QUANTITATIVE	inverse variance weighted	4	-0.5676	1.807	0.753	1
medication for pain relief constipation heartburn: ibuprofen (e.g. nurofen)	ukb-a-454	DCA QUANTITATIVE	inverse variance weighted	4	-0.2331	1.8784	0.901	1
medication for pain relief constipation heartburn: ibuprofen (e.g. nurofen)	ukb-a-454	GCA QUANTITATIVE IMPUTED	inverse variance weighted	4	0.1477	1.578	0.925	1
medication for pain relief constipation heartburn: ibuprofen (e.g. nurofen)	ukb-a-454	GCA QUANTITATIVE	inverse variance weighted	4	0.0457	1.7532	0.979	1
medication for pain relief constipation heartburn: ibuprofen (e.g. nurofen)	ukb-a-454	GCDCA QUANTITATIVE IMPUTED	inverse variance weighted	4	-0.952	1.2416	0.443	1
medication for pain relief constipation heartburn: ibuprofen (e.g. nurofen)	ukb-a-454	GCDCA QUANTITATIVE	inverse variance weighted	4	-0.952	1.2416	0.443	1
medication for pain relief constipation heartburn: ibuprofen (e.g. nurofen)	ukb-a-454	GDCA QUANTITATIVE IMPUTED	inverse variance weighted	4	-0.4641	2.4703	0.851	1
medication for pain relief constipation heartburn: ibuprofen (e.g. nurofen)	ukb-a-454	GDCA QUANTITATIVE	inverse variance weighted	4	0.898	2.7371	0.743	1
medication for pain relief constipation heartburn: ibuprofen (e.g. nurofen)	ukb-a-454	GHDCA BINARY	inverse variance weighted	4	1.5529	1.6198	0.338	1
medication for pain relief constipation heartburn: ibuprofen (e.g. nurofen)	ukb-a-454	GLCA QUANTITATIVE IMPUTED	inverse variance weighted	4	1.8755	2.1007	0.372	1
medication for pain relief constipation heartburn: ibuprofen (e.g. nurofen)	ukb-a-454	GLCA QUANTITATIVE	inverse variance weighted	4	2.35	2.234	0.293	1
medication for pain relief constipation heartburn: ibuprofen (e.g. nurofen)	ukb-a-454	GUDCA QUANTITATIVE IMPUTED	inverse variance weighted	4	-0.7786	2.3128	0.736	1
medication for pain relief constipation heartburn: ibuprofen (e.g. nurofen)	ukb-a-454	GUDCA QUANTITATIVE	inverse variance weighted	4	-1.1003	2.0147	0.585	1
medication for pain relief constipation heartburn: ibuprofen (e.g. nurofen)	ukb-a-454	HDCA QUANTITATIVE IMPUTED	inverse variance weighted	4	-0.5927	1.7406	0.733	1
medication for pain relief constipation heartburn: ibuprofen (e.g. nurofen)	ukb-a-454	HDCA QUANTITATIVE	inverse variance weighted	4	-0.4879	1.7171	0.776	1
medication for pain relief constipation heartburn: ibuprofen (e.g. nurofen)	ukb-a-454	LCA QUANTITATIVE IMPUTED	inverse variance weighted	4	0.2826	1.5197	0.852	1
medication for pain relief constipation heartburn: ibuprofen (e.g. nurofen)	ukb-a-454	LCA QUANTITATIVE	inverse variance weighted	4	0.418	1.3752	0.761	1
medication for pain relief constipation heartburn: ibuprofen (e.g. nurofen)	ukb-a-454	TCA BINARY	inverse variance weighted	4	-1.7981	1.7426	0.302	1
medication for pain relief constipation heartburn: ibuprofen (e.g. nurofen)	ukb-a-454	TCDCA QUANTITATIVE IMPUTED	inverse variance weighted	4	-1.1697	1.3597	0.39	1
medication for pain relief constipation heartburn: ibuprofen (e.g. nurofen)	ukb-a-454	TCDCA QUANTITATIVE	inverse variance weighted	4	-1.0343	1.3599	0.447	1
medication for pain relief constipation heartburn: ibuprofen (e.g. nurofen)	ukb-a-454	TDCA QUANTITATIVE IMPUTED	inverse variance weighted	4	0.7317	2.4175	0.762	1
medication for pain relief constipation heartburn: ibuprofen (e.g. nurofen)	ukb-a-454	TDCA QUANTITATIVE	inverse variance weighted	4	0.8563	2.6729	0.749	1
medication for pain relief constipation heartburn: ibuprofen (e.g. nurofen)	ukb-a-454	THDCA BINARY	inverse variance weighted	4	2.4146	1.7284	0.162	1
medication for pain relief constipation heartburn: ibuprofen (e.g. nurofen)	ukb-a-454	TLCA QUANTITATIVE IMPUTED	inverse variance weighted	4	1.3311	2.3062	0.564	1
medication for pain relief constipation heartburn: ibuprofen (e.g. nurofen)	ukb-a-454	TLCA QUANTITATIVE	inverse variance weighted	4	1.1274	2.4894	0.651	1
medication for pain relief constipation heartburn: ibuprofen (e.g. nurofen)	ukb-a-454	TUDCA BINARY	inverse variance weighted	4	-0.7609	2.1882	0.728	1
medication for pain relief constipation heartburn: ibuprofen (e.g. nurofen)	ukb-a-454	UDCA QUANTITATIVE IMPUTED	inverse variance weighted	4	-0.2977	1.6628	0.858	1
medication for pain relief constipation heartburn: ibuprofen (e.g. nurofen)	ukb-a-454	UDCA QUANTITATIVE	inverse variance weighted	4	-0.2221	1.8059	0.902	1
medication for pain relief constipation heartburn: aspirin	ukb-a-452	CA QUANTITATIVE IMPUTED	inverse variance weighted	9	-0.331	1.5287	0.829	1
medication for pain relief constipation heartburn: aspirin	ukb-a-452	CA QUANTITATIVE	inverse variance weighted	9	-0.342	1.5454	0.825	1
medication for pain relief constipation heartburn: aspirin	ukb-a-452	CDCA QUANTITATIVE IMPUTED	inverse variance weighted	9	0.384	1.6957	0.821	1
medication for pain relief constipation heartburn: aspirin	ukb-a-452	CDCA QUANTITATIVE	inverse variance weighted	9	0.3374	1.6634	0.839	1
medication for pain relief constipation heartburn: aspirin	ukb-a-452	DCA QUANTITATIVE IMPUTED	inverse variance weighted	9	0.0915	1.4228	0.949	1
medication for pain relief constipation heartburn: aspirin	ukb-a-452	DCA QUANTITATIVE	inverse variance weighted	9	0.356	1.4213	0.802	1
medication for pain relief constipation heartburn: aspirin	ukb-a-452	GCA QUANTITATIVE IMPUTED	inverse variance weighted	9	-2.2755	1.0417	0.0289	1
medication for pain relief constipation heartburn: aspirin	ukb-a-452	GCA QUANTITATIVE	inverse variance weighted	9	-2.2532	1.0357	0.0296	1
medication for pain relief constipation heartburn: aspirin	ukb-a-452	GCDCA QUANTITATIVE IMPUTED	inverse variance weighted	9	-1.0688	0.8836	0.226	1
medication for pain relief constipation heartburn: aspirin	ukb-a-452	GCDCA QUANTITATIVE	inverse variance weighted	9	-1.0688	0.8836	0.226	1
medication for pain relief constipation heartburn: aspirin	ukb-a-452	GDCA QUANTITATIVE IMPUTED	inverse variance weighted	9	-0.9195	1.5842	0.562	1
medication for pain relief constipation heartburn: aspirin	ukb-a-452	GDCA QUANTITATIVE	inverse variance weighted	9	-1.1622	1.532	0.448	1
medication for pain relief constipation heartburn: aspirin	ukb-a-452	GHDCA BINARY	inverse variance weighted	9	-0.7532	1.4199	0.596	1
medication for pain relief constipation heartburn: aspirin	ukb-a-452	GLCA QUANTITATIVE IMPUTED	inverse variance weighted	9	0.3485	1.5201	0.819	1
medication for pain relief constipation heartburn: aspirin	ukb-a-452	GLCA QUANTITATIVE	inverse variance weighted	9	0.2218	1.5245	0.884	1
medication for pain relief constipation heartburn: aspirin	ukb-a-452	GUDCA QUANTITATIVE IMPUTED	inverse variance weighted	9	0.7992	1.4345	0.577	1
medication for pain relief constipation heartburn: aspirin	ukb-a-452	GUDCA QUANTITATIVE	inverse variance weighted	9	0.4186	1.3445	0.756	1
medication for pain relief constipation heartburn: aspirin	ukb-a-452	HDCA QUANTITATIVE IMPUTED	inverse variance weighted	9	0.0884	1.4544	0.952	1
medication for pain relief constipation heartburn: aspirin	ukb-a-452	HDCA QUANTITATIVE	inverse variance weighted	9	-0.1804	1.4082	0.898	1
medication for pain relief constipation heartburn: aspirin	ukb-a-452	LCA QUANTITATIVE IMPUTED	inverse variance weighted	9	-0.584	0.8798	0.507	1
medication for pain relief constipation heartburn: aspirin	ukb-a-452	LCA QUANTITATIVE	inverse variance weighted	9	-0.6096	0.7994	0.446	1
medication for pain relief constipation heartburn: aspirin	ukb-a-452	TCA BINARY	inverse variance weighted	9	0.6341	1.5195	0.676	1
medication for pain relief constipation heartburn: aspirin	ukb-a-452	TCDCA QUANTITATIVE IMPUTED	inverse variance weighted	9	-0.5031	1.0415	0.629	1
medication for pain relief constipation heartburn: aspirin	ukb-a-452	TCDCA QUANTITATIVE	inverse variance weighted	9	-0.5757	1.0418	0.581	1
medication for pain relief constipation heartburn: aspirin	ukb-a-452	TDCA QUANTITATIVE IMPUTED	inverse variance weighted	9	-1.6393	1.9752	0.407	1
medication for pain relief constipation heartburn: aspirin	ukb-a-452	TDCA QUANTITATIVE	inverse variance weighted	9	-1.6314	2.0374	0.423	1
medication for pain relief constipation heartburn: aspirin	ukb-a-452	THDCA BINARY	inverse variance weighted	9	-0.4177	2.2902	0.855	1
medication for pain relief constipation heartburn: aspirin	ukb-a-452	TLCA QUANTITATIVE IMPUTED	inverse variance weighted	9	-0.4654	2.1107	0.825	1
medication for pain relief constipation heartburn: aspirin	ukb-a-452	TLCA QUANTITATIVE	inverse variance weighted	9	-0.3143	2.2468	0.889	1
medication for pain relief constipation heartburn: aspirin	ukb-a-452	TUDCA BINARY	inverse variance weighted	9	2.6078	1.6493	0.114	1
medication for pain relief constipation heartburn: aspirin	ukb-a-452	UDCA QUANTITATIVE IMPUTED	inverse variance weighted	9	1.0349	1.3689	0.45	1
medication for pain relief constipation heartburn: aspirin	ukb-a-452	UDCA QUANTITATIVE	inverse variance weighted	9	1.0399	1.4078	0.46	1
other eye problems	ukb-a-256	CDCA QUANTITATIVE IMPUTED	wald ratio	1	-0.4144	2.493	0.868	1
other eye problems	ukb-a-256	CDCA QUANTITATIVE	wald ratio	1	-0.1128	2.4815	0.964	1
other eye problems	ukb-a-256	DCA QUANTITATIVE IMPUTED	wald ratio	1	0.1636	2.6742	0.951	1
other eye problems	ukb-a-256	GCA QUANTITATIVE IMPUTED	wald ratio	1	-2.4156	1.9457	0.214	1
other eye problems	ukb-a-256	GCA QUANTITATIVE	wald ratio	1	-2.8411	1.9315	0.141	1
other eye problems	ukb-a-256	GCDCA QUANTITATIVE IMPUTED	wald ratio	1	-0.6149	1.6338	0.707	1
other eye problems	ukb-a-256	GCDCA QUANTITATIVE	wald ratio	1	-0.6149	1.6338	0.707	1
other eye problems	ukb-a-256	GDCA QUANTITATIVE IMPUTED	wald ratio	1	-0.4176	2.9297	0.887	1
other eye problems	ukb-a-256	GDCA QUANTITATIVE	wald ratio	1	0.0705	2.9008	0.981	1
other eye problems	ukb-a-256	GHDCA BINARY	wald ratio	1	1.4136	3.0525	0.643	1
other eye problems	ukb-a-256	GLCA QUANTITATIVE IMPUTED	wald ratio	1	-0.34	2.8433	0.905	1
other eye problems	ukb-a-256	GLCA QUANTITATIVE	wald ratio	1	0.5526	2.9433	0.851	1
other eye problems	ukb-a-256	GUDCA QUANTITATIVE IMPUTED	wald ratio	1	-1.1804	2.6181	0.652	1
other eye problems	ukb-a-256	GUDCA QUANTITATIVE	wald ratio	1	-2.2219	2.5052	0.375	1
other eye problems	ukb-a-256	HDCA QUANTITATIVE IMPUTED	wald ratio	1	-0.3044	2.4827	0.902	1
other eye problems	ukb-a-256	HDCA QUANTITATIVE	wald ratio	1	0.1923	2.4545	0.938	1
other eye problems	ukb-a-256	LCA QUANTITATIVE IMPUTED	wald ratio	1	-0.958	1.6302	0.557	1
other eye problems	ukb-a-256	LCA QUANTITATIVE	wald ratio	1	0.5839	1.5931	0.714	1
other eye problems	ukb-a-256	TCA BINARY	wald ratio	1	-4.01	3.2198	0.213	1
other eye problems	ukb-a-256	TCDCA QUANTITATIVE IMPUTED	wald ratio	1	1.3231	1.8897	0.484	1
other eye problems	ukb-a-256	TCDCA QUANTITATIVE	wald ratio	1	1.048	1.8908	0.579	1
other eye problems	ukb-a-256	TDCA QUANTITATIVE IMPUTED	wald ratio	1	0.3725	3.2638	0.909	1
other eye problems	ukb-a-256	TDCA QUANTITATIVE	wald ratio	1	0.0926	3.21	0.977	1
other eye problems	ukb-a-256	THDCA BINARY	wald ratio	1	-2.7576	3.2454	0.396	1
other eye problems	ukb-a-256	TLCA QUANTITATIVE IMPUTED	wald ratio	1	1.3899	2.894	0.631	1
other eye problems	ukb-a-256	TLCA QUANTITATIVE	wald ratio	1	1.3341	2.9792	0.654	1
other eye problems	ukb-a-256	TUDCA BINARY	wald ratio	1	-3.6494	3.4336	0.288	1
other eye problems	ukb-a-256	UDCA QUANTITATIVE IMPUTED	wald ratio	1	-1.0607	2.3262	0.648	1
other eye problems	ukb-a-256	UDCA QUANTITATIVE	wald ratio	1	-0.2287	2.2965	0.921	1
mouth/teeth dental problems: bleeding gums	ukb-a-430	CA QUANTITATIVE IMPUTED	wald ratio	1	3.5292	4.012	0.379	1
mouth/teeth dental problems: bleeding gums	ukb-a-430	CA QUANTITATIVE	wald ratio	1	3.535	4.0106	0.378	1
mouth/teeth dental problems: bleeding gums	ukb-a-430	CDCA QUANTITATIVE IMPUTED	wald ratio	1	4.1285	4.1699	0.322	1
mouth/teeth dental problems: bleeding gums	ukb-a-430	CDCA QUANTITATIVE	wald ratio	1	3.9374	4.1305	0.34	1
mouth/teeth dental problems: bleeding gums	ukb-a-430	DCA QUANTITATIVE IMPUTED	wald ratio	1	0.5837	4.3377	0.893	1
mouth/teeth dental problems: bleeding gums	ukb-a-430	DCA QUANTITATIVE	wald ratio	1	1.9105	4.2926	0.656	1
mouth/teeth dental problems: bleeding gums	ukb-a-430	GCA QUANTITATIVE IMPUTED	wald ratio	1	3.3154	3.1753	0.296	1
mouth/teeth dental problems: bleeding gums	ukb-a-430	GCA QUANTITATIVE	wald ratio	1	2.2072	3.162	0.485	1
mouth/teeth dental problems: bleeding gums	ukb-a-430	GCDCA QUANTITATIVE IMPUTED	wald ratio	1	0.7109	2.6608	0.789	1
mouth/teeth dental problems: bleeding gums	ukb-a-430	GCDCA QUANTITATIVE	wald ratio	1	0.7109	2.6608	0.789	1
mouth/teeth dental problems: bleeding gums	ukb-a-430	GDCA QUANTITATIVE IMPUTED	wald ratio	1	-0.2153	4.8632	0.965	1
mouth/teeth dental problems: bleeding gums	ukb-a-430	GDCA QUANTITATIVE	wald ratio	1	-1.1343	4.6906	0.809	1
mouth/teeth dental problems: bleeding gums	ukb-a-430	GHDCA BINARY	wald ratio	1	-1.1782	3.4567	0.733	1
mouth/teeth dental problems: bleeding gums	ukb-a-430	GLCA QUANTITATIVE IMPUTED	wald ratio	1	0.1925	4.54	0.966	1
mouth/teeth dental problems: bleeding gums	ukb-a-430	GLCA QUANTITATIVE	wald ratio	1	-0.2246	4.5833	0.961	1
mouth/teeth dental problems: bleeding gums	ukb-a-430	GUDCA QUANTITATIVE IMPUTED	wald ratio	1	1.8937	4.3728	0.665	1
mouth/teeth dental problems: bleeding gums	ukb-a-430	GUDCA QUANTITATIVE	wald ratio	1	0.4548	4.1307	0.912	1
mouth/teeth dental problems: bleeding gums	ukb-a-430	HDCA QUANTITATIVE IMPUTED	wald ratio	1	-4.9749	3.9929	0.213	1
mouth/teeth dental problems: bleeding gums	ukb-a-430	HDCA QUANTITATIVE	wald ratio	1	-5.2959	3.9399	0.179	1
mouth/teeth dental problems: bleeding gums	ukb-a-430	LCA QUANTITATIVE IMPUTED	wald ratio	1	1.2008	2.6782	0.654	1
mouth/teeth dental problems: bleeding gums	ukb-a-430	LCA QUANTITATIVE	wald ratio	1	1.3029	2.4751	0.599	1
mouth/teeth dental problems: bleeding gums	ukb-a-430	TCA BINARY	wald ratio	1	1.0506	3.7211	0.778	1
mouth/teeth dental problems: bleeding gums	ukb-a-430	TCDCA QUANTITATIVE IMPUTED	wald ratio	1	-2.3044	3.0852	0.455	1
mouth/teeth dental problems: bleeding gums	ukb-a-430	TCDCA QUANTITATIVE	wald ratio	1	-2.367	3.0872	0.443	1
mouth/teeth dental problems: bleeding gums	ukb-a-430	TDCA QUANTITATIVE IMPUTED	wald ratio	1	-6.6846	5.5402	0.228	1
mouth/teeth dental problems: bleeding gums	ukb-a-430	TDCA QUANTITATIVE	wald ratio	1	-6.2242	5.2416	0.235	1
mouth/teeth dental problems: bleeding gums	ukb-a-430	THDCA BINARY	wald ratio	1	-1.2538	3.6745	0.733	1
mouth/teeth dental problems: bleeding gums	ukb-a-430	TLCA QUANTITATIVE IMPUTED	wald ratio	1	3.0398	4.9177	0.536	1
mouth/teeth dental problems: bleeding gums	ukb-a-430	TLCA QUANTITATIVE	wald ratio	1	4.798	4.6941	0.307	1
mouth/teeth dental problems: bleeding gums	ukb-a-430	TUDCA BINARY	wald ratio	1	3.5663	4.0481	0.378	1
mouth/teeth dental problems: bleeding gums	ukb-a-430	UDCA QUANTITATIVE IMPUTED	wald ratio	1	2.0035	3.8409	0.602	1
mouth/teeth dental problems: bleeding gums	ukb-a-430	UDCA QUANTITATIVE	wald ratio	1	2.3431	3.7569	0.533	1
treatment/medication code: ibuprofen	ukb-a-136	CA QUANTITATIVE IMPUTED	inverse variance weighted	2	-4.1291	2.9609	0.163	1
treatment/medication code: ibuprofen	ukb-a-136	CA QUANTITATIVE	inverse variance weighted	2	-4.2085	2.9606	0.155	1
treatment/medication code: ibuprofen	ukb-a-136	CDCA QUANTITATIVE IMPUTED	inverse variance weighted	2	-0.7907	3.074	0.797	1
treatment/medication code: ibuprofen	ukb-a-136	CDCA QUANTITATIVE	inverse variance weighted	2	-0.8676	3.042	0.775	1
treatment/medication code: ibuprofen	ukb-a-136	DCA QUANTITATIVE IMPUTED	inverse variance weighted	2	-3.3723	3.1937	0.291	1
treatment/medication code: ibuprofen	ukb-a-136	DCA QUANTITATIVE	inverse variance weighted	2	-3.5921	3.157	0.255	1
treatment/medication code: ibuprofen	ukb-a-136	GCA QUANTITATIVE IMPUTED	inverse variance weighted	2	1.5599	2.3344	0.504	1
treatment/medication code: ibuprofen	ukb-a-136	GCA QUANTITATIVE	inverse variance weighted	2	1.6763	2.322	0.47	1
treatment/medication code: ibuprofen	ukb-a-136	GCDCA QUANTITATIVE IMPUTED	inverse variance weighted	2	-0.7364	2.1915	0.737	1
treatment/medication code: ibuprofen	ukb-a-136	GCDCA QUANTITATIVE	inverse variance weighted	2	-0.7364	2.1915	0.737	1
treatment/medication code: ibuprofen	ukb-a-136	GDCA QUANTITATIVE IMPUTED	inverse variance weighted	2	-3.4189	5.4599	0.531	1
treatment/medication code: ibuprofen	ukb-a-136	GDCA QUANTITATIVE	inverse variance weighted	2	-1.5189	6.4326	0.813	1
treatment/medication code: ibuprofen	ukb-a-136	GHDCA BINARY	inverse variance weighted	2	1.0245	3.0214	0.735	1
treatment/medication code: ibuprofen	ukb-a-136	GLCA QUANTITATIVE IMPUTED	inverse variance weighted	2	-1.2445	3.3669	0.712	1
treatment/medication code: ibuprofen	ukb-a-136	GLCA QUANTITATIVE	inverse variance weighted	2	-0.5924	3.3955	0.861	1
treatment/medication code: ibuprofen	ukb-a-136	GUDCA QUANTITATIVE IMPUTED	inverse variance weighted	2	-0.6222	5.5655	0.911	1
treatment/medication code: ibuprofen	ukb-a-136	GUDCA QUANTITATIVE	inverse variance weighted	2	-1.0726	5.0016	0.83	1
treatment/medication code: ibuprofen	ukb-a-136	HDCA QUANTITATIVE IMPUTED	inverse variance weighted	2	-1.4284	2.9096	0.623	1
treatment/medication code: ibuprofen	ukb-a-136	HDCA QUANTITATIVE	inverse variance weighted	2	-1.0443	2.868	0.716	1
treatment/medication code: ibuprofen	ukb-a-136	LCA QUANTITATIVE IMPUTED	inverse variance weighted	2	-2.4906	1.9585	0.203	1
treatment/medication code: ibuprofen	ukb-a-136	LCA QUANTITATIVE	inverse variance weighted	2	-1.0602	2.6571	0.69	1
treatment/medication code: ibuprofen	ukb-a-136	TCA BINARY	inverse variance weighted	2	0.6918	3.2438	0.831	1
treatment/medication code: ibuprofen	ukb-a-136	TCDCA QUANTITATIVE IMPUTED	inverse variance weighted	2	-2.3259	2.3094	0.314	1
treatment/medication code: ibuprofen	ukb-a-136	TCDCA QUANTITATIVE	inverse variance weighted	2	-2.2054	2.3094	0.34	1
treatment/medication code: ibuprofen	ukb-a-136	TDCA QUANTITATIVE IMPUTED	inverse variance weighted	2	-2.3622	4.0565	0.56	1
treatment/medication code: ibuprofen	ukb-a-136	TDCA QUANTITATIVE	inverse variance weighted	2	-3.0968	4.7368	0.513	1
treatment/medication code: ibuprofen	ukb-a-136	THDCA BINARY	inverse variance weighted	2	1.3413	3.2442	0.679	1
treatment/medication code: ibuprofen	ukb-a-136	TLCA QUANTITATIVE IMPUTED	inverse variance weighted	2	-2.1875	3.6141	0.545	1
treatment/medication code: ibuprofen	ukb-a-136	TLCA QUANTITATIVE	inverse variance weighted	2	-0.7517	5.6501	0.894	1
treatment/medication code: ibuprofen	ukb-a-136	TUDCA BINARY	inverse variance weighted	2	-4.1777	3.5138	0.234	1
treatment/medication code: ibuprofen	ukb-a-136	UDCA QUANTITATIVE IMPUTED	inverse variance weighted	2	-0.1287	2.7633	0.963	1
treatment/medication code: ibuprofen	ukb-a-136	UDCA QUANTITATIVE	inverse variance weighted	2	0.2143	3.293	0.948	1
non-cancer illness code self-reported: high cholesterol	ukb-a-108	CA QUANTITATIVE IMPUTED	inverse variance weighted	52	-0.2429	0.4011	0.545	1
non-cancer illness code self-reported: high cholesterol	ukb-a-108	CA QUANTITATIVE	inverse variance weighted	52	-0.2436	0.4035	0.546	1
non-cancer illness code self-reported: high cholesterol	ukb-a-108	CDCA QUANTITATIVE IMPUTED	inverse variance weighted	52	0.3263	0.4095	0.426	1
non-cancer illness code self-reported: high cholesterol	ukb-a-108	CDCA QUANTITATIVE	inverse variance weighted	52	0.2476	0.4076	0.544	1
non-cancer illness code self-reported: high cholesterol	ukb-a-108	DCA QUANTITATIVE IMPUTED	inverse variance weighted	52	-0.1098	0.4422	0.804	1
non-cancer illness code self-reported: high cholesterol	ukb-a-108	DCA QUANTITATIVE	inverse variance weighted	52	-0.0948	0.4456	0.831	1
non-cancer illness code self-reported: high cholesterol	ukb-a-108	GCA QUANTITATIVE IMPUTED	inverse variance weighted	52	-0.2284	0.2768	0.409	1
non-cancer illness code self-reported: high cholesterol	ukb-a-108	GCA QUANTITATIVE	inverse variance weighted	52	-0.2069	0.2754	0.453	1
non-cancer illness code self-reported: high cholesterol	ukb-a-108	GCDCA QUANTITATIVE IMPUTED	inverse variance weighted	52	0.1542	0.2345	0.511	1
non-cancer illness code self-reported: high cholesterol	ukb-a-108	GCDCA QUANTITATIVE	inverse variance weighted	52	0.1542	0.2345	0.511	1
non-cancer illness code self-reported: high cholesterol	ukb-a-108	GDCA QUANTITATIVE IMPUTED	inverse variance weighted	52	-0.5175	0.4506	0.251	1
non-cancer illness code self-reported: high cholesterol	ukb-a-108	GDCA QUANTITATIVE	inverse variance weighted	52	-0.635	0.4459	0.154	1
non-cancer illness code self-reported: high cholesterol	ukb-a-108	GHDCA BINARY	inverse variance weighted	52	-0.1162	0.3767	0.758	1
non-cancer illness code self-reported: high cholesterol	ukb-a-108	GLCA QUANTITATIVE IMPUTED	inverse variance weighted	52	-0.1493	0.4283	0.727	1
non-cancer illness code self-reported: high cholesterol	ukb-a-108	GLCA QUANTITATIVE	inverse variance weighted	52	-0.2559	0.4138	0.536	1
non-cancer illness code self-reported: high cholesterol	ukb-a-108	GUDCA QUANTITATIVE IMPUTED	inverse variance weighted	52	-0.0303	0.3779	0.936	1
non-cancer illness code self-reported: high cholesterol	ukb-a-108	GUDCA QUANTITATIVE	inverse variance weighted	52	-0.0616	0.3561	0.863	1
non-cancer illness code self-reported: high cholesterol	ukb-a-108	HDCA QUANTITATIVE IMPUTED	inverse variance weighted	52	0.3119	0.3436	0.364	1
non-cancer illness code self-reported: high cholesterol	ukb-a-108	HDCA QUANTITATIVE	inverse variance weighted	52	0.1974	0.3385	0.56	1
non-cancer illness code self-reported: high cholesterol	ukb-a-108	LCA QUANTITATIVE IMPUTED	inverse variance weighted	52	-0.4283	0.2322	0.0651	1
non-cancer illness code self-reported: high cholesterol	ukb-a-108	LCA QUANTITATIVE	inverse variance weighted	52	-0.3188	0.2135	0.135	1
non-cancer illness code self-reported: high cholesterol	ukb-a-108	TCA BINARY	inverse variance weighted	52	0.032	0.3937	0.935	1
non-cancer illness code self-reported: high cholesterol	ukb-a-108	TCDCA QUANTITATIVE IMPUTED	inverse variance weighted	52	0.0521	0.2744	0.849	1
non-cancer illness code self-reported: high cholesterol	ukb-a-108	TCDCA QUANTITATIVE	inverse variance weighted	52	0.0377	0.2745	0.891	1
non-cancer illness code self-reported: high cholesterol	ukb-a-108	TDCA QUANTITATIVE IMPUTED	inverse variance weighted	52	-0.4746	0.4811	0.324	1
non-cancer illness code self-reported: high cholesterol	ukb-a-108	TDCA QUANTITATIVE	inverse variance weighted	52	-0.2645	0.4576	0.563	1
non-cancer illness code self-reported: high cholesterol	ukb-a-108	THDCA BINARY	inverse variance weighted	52	-0.3928	0.4445	0.377	1
non-cancer illness code self-reported: high cholesterol	ukb-a-108	TLCA QUANTITATIVE IMPUTED	inverse variance weighted	52	-0.3647	0.5002	0.466	1
non-cancer illness code self-reported: high cholesterol	ukb-a-108	TLCA QUANTITATIVE	inverse variance weighted	52	-0.1975	0.4805	0.681	1
non-cancer illness code self-reported: high cholesterol	ukb-a-108	TUDCA BINARY	inverse variance weighted	52	0.3985	0.4479	0.374	1
non-cancer illness code self-reported: high cholesterol	ukb-a-108	UDCA QUANTITATIVE IMPUTED	inverse variance weighted	52	-0.3166	0.3835	0.409	1
non-cancer illness code self-reported: high cholesterol	ukb-a-108	UDCA QUANTITATIVE	inverse variance weighted	52	-0.3345	0.363	0.357	1
fev1/fvc < 0.7	ieu-b-106	CA QUANTITATIVE IMPUTED	inverse variance weighted	108	0.4921	0.3098	0.112	1
fev1/fvc < 0.7	ieu-b-106	CA QUANTITATIVE	inverse variance weighted	108	0.4921	0.3112	0.114	1
fev1/fvc < 0.7	ieu-b-106	CDCA QUANTITATIVE IMPUTED	inverse variance weighted	108	0.5854	0.3061	0.0558	1
fev1/fvc < 0.7	ieu-b-106	CDCA QUANTITATIVE	inverse variance weighted	108	0.5491	0.303	0.0699	1
fev1/fvc < 0.7	ieu-b-106	DCA QUANTITATIVE IMPUTED	inverse variance weighted	108	-0.0422	0.3185	0.895	1
fev1/fvc < 0.7	ieu-b-106	DCA QUANTITATIVE	inverse variance weighted	108	-0.1043	0.3149	0.74	1
fev1/fvc < 0.7	ieu-b-106	GCA QUANTITATIVE IMPUTED	inverse variance weighted	108	0.0575	0.2595	0.825	1
fev1/fvc < 0.7	ieu-b-106	GCA QUANTITATIVE	inverse variance weighted	108	0.0886	0.2638	0.737	1
fev1/fvc < 0.7	ieu-b-106	GCDCA QUANTITATIVE IMPUTED	inverse variance weighted	108	0.0814	0.2022	0.687	1
fev1/fvc < 0.7	ieu-b-106	GCDCA QUANTITATIVE	inverse variance weighted	108	0.0814	0.2022	0.687	1
fev1/fvc < 0.7	ieu-b-106	GDCA QUANTITATIVE IMPUTED	inverse variance weighted	108	-0.3393	0.4005	0.397	1
fev1/fvc < 0.7	ieu-b-106	GDCA QUANTITATIVE	inverse variance weighted	108	-0.1722	0.3995	0.666	1
fev1/fvc < 0.7	ieu-b-106	GHDCA BINARY	inverse variance weighted	108	0.0597	0.2968	0.841	1
fev1/fvc < 0.7	ieu-b-106	GLCA QUANTITATIVE IMPUTED	inverse variance weighted	108	-0.3346	0.3595	0.352	1
fev1/fvc < 0.7	ieu-b-106	GLCA QUANTITATIVE	inverse variance weighted	108	-0.3117	0.3641	0.392	1
fev1/fvc < 0.7	ieu-b-106	GUDCA QUANTITATIVE IMPUTED	inverse variance weighted	108	0.4175	0.3256	0.2	1
fev1/fvc < 0.7	ieu-b-106	GUDCA QUANTITATIVE	inverse variance weighted	108	0.4499	0.3018	0.136	1
fev1/fvc < 0.7	ieu-b-106	HDCA QUANTITATIVE IMPUTED	inverse variance weighted	108	0.1505	0.3027	0.619	1
fev1/fvc < 0.7	ieu-b-106	HDCA QUANTITATIVE	inverse variance weighted	108	0.2035	0.2988	0.496	1
fev1/fvc < 0.7	ieu-b-106	LCA QUANTITATIVE IMPUTED	inverse variance weighted	108	-0.0525	0.2042	0.797	1
fev1/fvc < 0.7	ieu-b-106	LCA QUANTITATIVE	inverse variance weighted	108	-0.2499	0.1996	0.211	1
fev1/fvc < 0.7	ieu-b-106	TCA BINARY	inverse variance weighted	108	-0.2193	0.3213	0.495	1
fev1/fvc < 0.7	ieu-b-106	TCDCA QUANTITATIVE IMPUTED	inverse variance weighted	108	-0.0258	0.236	0.913	1
fev1/fvc < 0.7	ieu-b-106	TCDCA QUANTITATIVE	inverse variance weighted	108	-0.0093	0.2335	0.968	1
fev1/fvc < 0.7	ieu-b-106	TDCA QUANTITATIVE IMPUTED	inverse variance weighted	108	-0.432	0.4159	0.299	1
fev1/fvc < 0.7	ieu-b-106	TDCA QUANTITATIVE	inverse variance weighted	107	-0.2202	0.4055	0.587	1
fev1/fvc < 0.7	ieu-b-106	THDCA BINARY	inverse variance weighted	108	0.1743	0.3319	0.599	1
fev1/fvc < 0.7	ieu-b-106	TLCA QUANTITATIVE IMPUTED	inverse variance weighted	108	-0.4075	0.3602	0.258	1
fev1/fvc < 0.7	ieu-b-106	TLCA QUANTITATIVE	inverse variance weighted	107	-0.6023	0.3614	0.0956	1
fev1/fvc < 0.7	ieu-b-106	TUDCA BINARY	inverse variance weighted	108	0.3622	0.3454	0.294	1
fev1/fvc < 0.7	ieu-b-106	UDCA QUANTITATIVE IMPUTED	inverse variance weighted	108	0.1167	0.2756	0.672	1
fev1/fvc < 0.7	ieu-b-106	UDCA QUANTITATIVE	inverse variance weighted	108	0.1805	0.2702	0.504	1
treatment/medication code: simvastatin	ukb-a-121	CA QUANTITATIVE IMPUTED	inverse variance weighted	29	-0.81	0.6148	0.188	1
treatment/medication code: simvastatin	ukb-a-121	CA QUANTITATIVE	inverse variance weighted	29	-0.8213	0.6146	0.181	1
treatment/medication code: simvastatin	ukb-a-121	CDCA QUANTITATIVE IMPUTED	inverse variance weighted	29	0.1653	0.638	0.795	1
treatment/medication code: simvastatin	ukb-a-121	CDCA QUANTITATIVE	inverse variance weighted	29	0.1095	0.6306	0.862	1
treatment/medication code: simvastatin	ukb-a-121	DCA QUANTITATIVE IMPUTED	inverse variance weighted	29	-0.2614	0.6941	0.706	1
treatment/medication code: simvastatin	ukb-a-121	DCA QUANTITATIVE	inverse variance weighted	29	-0.2336	0.7164	0.744	1
treatment/medication code: simvastatin	ukb-a-121	GCA QUANTITATIVE IMPUTED	inverse variance weighted	29	-0.3142	0.4836	0.516	1
treatment/medication code: simvastatin	ukb-a-121	GCA QUANTITATIVE	inverse variance weighted	29	-0.2664	0.4914	0.588	1
treatment/medication code: simvastatin	ukb-a-121	GCDCA QUANTITATIVE IMPUTED	inverse variance weighted	29	0.0877	0.4107	0.831	1
treatment/medication code: simvastatin	ukb-a-121	GCDCA QUANTITATIVE	inverse variance weighted	29	0.0877	0.4107	0.831	1
treatment/medication code: simvastatin	ukb-a-121	GDCA QUANTITATIVE IMPUTED	inverse variance weighted	29	-0.521	0.8317	0.531	1
treatment/medication code: simvastatin	ukb-a-121	GDCA QUANTITATIVE	inverse variance weighted	29	-0.7114	0.7578	0.348	1
treatment/medication code: simvastatin	ukb-a-121	GHDCA BINARY	inverse variance weighted	29	0.2211	0.6788	0.745	1
treatment/medication code: simvastatin	ukb-a-121	GLCA QUANTITATIVE IMPUTED	inverse variance weighted	29	-0.1246	0.7915	0.875	1
treatment/medication code: simvastatin	ukb-a-121	GLCA QUANTITATIVE	inverse variance weighted	29	-0.2344	0.7645	0.759	1
treatment/medication code: simvastatin	ukb-a-121	GUDCA QUANTITATIVE IMPUTED	inverse variance weighted	29	0.4828	0.6594	0.464	1
treatment/medication code: simvastatin	ukb-a-121	GUDCA QUANTITATIVE	inverse variance weighted	29	0.2476	0.6208	0.69	1
treatment/medication code: simvastatin	ukb-a-121	HDCA QUANTITATIVE IMPUTED	inverse variance weighted	29	0.9203	0.5984	0.124	1
treatment/medication code: simvastatin	ukb-a-121	HDCA QUANTITATIVE	inverse variance weighted	29	0.6858	0.5894	0.245	1
treatment/medication code: simvastatin	ukb-a-121	LCA QUANTITATIVE IMPUTED	inverse variance weighted	29	-0.5709	0.41	0.164	1
treatment/medication code: simvastatin	ukb-a-121	LCA QUANTITATIVE	inverse variance weighted	29	-0.48	0.3702	0.195	1
treatment/medication code: simvastatin	ukb-a-121	TCA BINARY	inverse variance weighted	29	0.8113	0.7221	0.261	1
treatment/medication code: simvastatin	ukb-a-121	TCDCA QUANTITATIVE IMPUTED	inverse variance weighted	29	0.2606	0.5483	0.635	1
treatment/medication code: simvastatin	ukb-a-121	TCDCA QUANTITATIVE	inverse variance weighted	29	0.2458	0.5462	0.653	1
treatment/medication code: simvastatin	ukb-a-121	TDCA QUANTITATIVE IMPUTED	inverse variance weighted	29	-0.038	0.9646	0.969	1
treatment/medication code: simvastatin	ukb-a-121	TDCA QUANTITATIVE	inverse variance weighted	29	0.2142	0.9418	0.82	1
treatment/medication code: simvastatin	ukb-a-121	THDCA BINARY	inverse variance weighted	29	-0.4771	0.8829	0.589	1
treatment/medication code: simvastatin	ukb-a-121	TLCA QUANTITATIVE IMPUTED	inverse variance weighted	29	-0.468	0.9734	0.631	1
treatment/medication code: simvastatin	ukb-a-121	TLCA QUANTITATIVE	inverse variance weighted	29	-0.2457	0.945	0.795	1
treatment/medication code: simvastatin	ukb-a-121	TUDCA BINARY	inverse variance weighted	29	1.2606	0.8527	0.139	1
treatment/medication code: simvastatin	ukb-a-121	UDCA QUANTITATIVE IMPUTED	inverse variance weighted	29	-0.0626	0.6506	0.923	1
treatment/medication code: simvastatin	ukb-a-121	UDCA QUANTITATIVE	inverse variance weighted	29	-0.1138	0.6365	0.858	1
mouth/teeth dental problems: mouth ulcers	ukb-a-427	CA QUANTITATIVE IMPUTED	inverse variance weighted	31	0.1687	0.7587	0.824	1
mouth/teeth dental problems: mouth ulcers	ukb-a-427	CA QUANTITATIVE	inverse variance weighted	31	0.1755	0.7609	0.818	1
mouth/teeth dental problems: mouth ulcers	ukb-a-427	CDCA QUANTITATIVE IMPUTED	inverse variance weighted	31	0.2104	0.6528	0.747	1
mouth/teeth dental problems: mouth ulcers	ukb-a-427	CDCA QUANTITATIVE	inverse variance weighted	31	0.0314	0.6294	0.96	1
mouth/teeth dental problems: mouth ulcers	ukb-a-427	DCA QUANTITATIVE IMPUTED	inverse variance weighted	31	1.6373	0.7032	0.0199	1
mouth/teeth dental problems: mouth ulcers	ukb-a-427	DCA QUANTITATIVE	inverse variance weighted	31	1.5518	0.6744	0.0214	1
mouth/teeth dental problems: mouth ulcers	ukb-a-427	GCA QUANTITATIVE IMPUTED	inverse variance weighted	31	0.2084	0.5181	0.688	1
mouth/teeth dental problems: mouth ulcers	ukb-a-427	GCA QUANTITATIVE	inverse variance weighted	31	0.2263	0.5119	0.658	1
mouth/teeth dental problems: mouth ulcers	ukb-a-427	GDCA QUANTITATIVE IMPUTED	inverse variance weighted	31	1.4752	0.7088	0.0374	1
mouth/teeth dental problems: mouth ulcers	ukb-a-427	GDCA QUANTITATIVE	inverse variance weighted	31	1.4467	0.6965	0.0378	1
mouth/teeth dental problems: mouth ulcers	ukb-a-427	GHDCA BINARY	inverse variance weighted	31	-0.2324	0.5453	0.67	1
mouth/teeth dental problems: mouth ulcers	ukb-a-427	GLCA QUANTITATIVE IMPUTED	inverse variance weighted	31	0.9973	0.6221	0.109	1
mouth/teeth dental problems: mouth ulcers	ukb-a-427	GLCA QUANTITATIVE	inverse variance weighted	31	1.0565	0.6271	0.092	1
mouth/teeth dental problems: mouth ulcers	ukb-a-427	GUDCA QUANTITATIVE IMPUTED	inverse variance weighted	31	0.0704	0.5909	0.905	1
mouth/teeth dental problems: mouth ulcers	ukb-a-427	GUDCA QUANTITATIVE	inverse variance weighted	31	0.2032	0.5582	0.716	1
mouth/teeth dental problems: mouth ulcers	ukb-a-427	HDCA QUANTITATIVE IMPUTED	inverse variance weighted	31	1.187	0.5445	0.0292	1
mouth/teeth dental problems: mouth ulcers	ukb-a-427	HDCA QUANTITATIVE	inverse variance weighted	31	1.2292	0.5303	0.0205	1
mouth/teeth dental problems: mouth ulcers	ukb-a-427	LCA QUANTITATIVE IMPUTED	inverse variance weighted	31	0.5658	0.3623	0.118	1
mouth/teeth dental problems: mouth ulcers	ukb-a-427	LCA QUANTITATIVE	inverse variance weighted	31	0.7183	0.3321	0.0305	1
mouth/teeth dental problems: mouth ulcers	ukb-a-427	TCA BINARY	inverse variance weighted	31	-0.3708	0.6136	0.546	1
mouth/teeth dental problems: mouth ulcers	ukb-a-427	TCDCA QUANTITATIVE IMPUTED	inverse variance weighted	31	0.2649	0.5147	0.607	1
mouth/teeth dental problems: mouth ulcers	ukb-a-427	TCDCA QUANTITATIVE	inverse variance weighted	31	0.2718	0.5146	0.597	1
mouth/teeth dental problems: mouth ulcers	ukb-a-427	TDCA QUANTITATIVE IMPUTED	inverse variance weighted	31	1.8324	0.7501	0.0146	1
mouth/teeth dental problems: mouth ulcers	ukb-a-427	TDCA QUANTITATIVE	inverse variance weighted	31	1.4352	0.7098	0.0432	1
mouth/teeth dental problems: mouth ulcers	ukb-a-427	THDCA BINARY	inverse variance weighted	31	0.0643	0.5813	0.912	1
mouth/teeth dental problems: mouth ulcers	ukb-a-427	TLCA QUANTITATIVE IMPUTED	inverse variance weighted	31	1.202	0.6687	0.0722	1
mouth/teeth dental problems: mouth ulcers	ukb-a-427	TLCA QUANTITATIVE	inverse variance weighted	31	1.1134	0.6363	0.0801	1
mouth/teeth dental problems: mouth ulcers	ukb-a-427	TUDCA BINARY	inverse variance weighted	31	0.6226	0.6311	0.324	1
mouth/teeth dental problems: mouth ulcers	ukb-a-427	UDCA QUANTITATIVE IMPUTED	inverse variance weighted	31	0.7946	0.5103	0.119	1
mouth/teeth dental problems: mouth ulcers	ukb-a-427	UDCA QUANTITATIVE	inverse variance weighted	31	0.8056	0.4993	0.107	1
non-cancer illness code self-reported: osteoarthritis	ukb-a-106	CA QUANTITATIVE IMPUTED	inverse variance weighted	2	3.3526	3.0519	0.272	1
non-cancer illness code self-reported: osteoarthritis	ukb-a-106	CA QUANTITATIVE	inverse variance weighted	2	3.316	3.0643	0.279	1
non-cancer illness code self-reported: osteoarthritis	ukb-a-106	CDCA QUANTITATIVE IMPUTED	inverse variance weighted	2	3.4147	3.4794	0.326	1
non-cancer illness code self-reported: osteoarthritis	ukb-a-106	CDCA QUANTITATIVE	inverse variance weighted	2	3.6342	3.6077	0.314	1
non-cancer illness code self-reported: osteoarthritis	ukb-a-106	DCA QUANTITATIVE IMPUTED	inverse variance weighted	2	3.7587	3.2497	0.247	1
non-cancer illness code self-reported: osteoarthritis	ukb-a-106	DCA QUANTITATIVE	inverse variance weighted	2	4.1685	3.2055	0.193	1
non-cancer illness code self-reported: osteoarthritis	ukb-a-106	GCA QUANTITATIVE IMPUTED	inverse variance weighted	2	2.2367	2.3918	0.35	1
non-cancer illness code self-reported: osteoarthritis	ukb-a-106	GCA QUANTITATIVE	inverse variance weighted	2	3.5894	2.4431	0.142	1
non-cancer illness code self-reported: osteoarthritis	ukb-a-106	GCDCA QUANTITATIVE IMPUTED	inverse variance weighted	2	0.5168	2.0459	0.801	1
non-cancer illness code self-reported: osteoarthritis	ukb-a-106	GCDCA QUANTITATIVE	inverse variance weighted	2	0.5168	2.0459	0.801	1
non-cancer illness code self-reported: osteoarthritis	ukb-a-106	GDCA QUANTITATIVE IMPUTED	inverse variance weighted	2	2.9738	3.6125	0.41	1
non-cancer illness code self-reported: osteoarthritis	ukb-a-106	GDCA QUANTITATIVE	inverse variance weighted	2	2.5951	3.4821	0.456	1
non-cancer illness code self-reported: osteoarthritis	ukb-a-106	GHDCA BINARY	inverse variance weighted	2	3.4226	9.1025	0.707	1
non-cancer illness code self-reported: osteoarthritis	ukb-a-106	GLCA QUANTITATIVE IMPUTED	inverse variance weighted	2	2.9925	3.4636	0.388	1
non-cancer illness code self-reported: osteoarthritis	ukb-a-106	GLCA QUANTITATIVE	inverse variance weighted	2	3.1022	3.4655	0.371	1
non-cancer illness code self-reported: osteoarthritis	ukb-a-106	GUDCA QUANTITATIVE IMPUTED	inverse variance weighted	2	0.1075	3.2744	0.974	1
non-cancer illness code self-reported: osteoarthritis	ukb-a-106	GUDCA QUANTITATIVE	inverse variance weighted	2	0.578	3.0638	0.85	1
non-cancer illness code self-reported: osteoarthritis	ukb-a-106	HDCA QUANTITATIVE IMPUTED	inverse variance weighted	2	-0.7054	2.9517	0.811	1
non-cancer illness code self-reported: osteoarthritis	ukb-a-106	HDCA QUANTITATIVE	inverse variance weighted	2	-1.0243	2.8983	0.724	1
non-cancer illness code self-reported: osteoarthritis	ukb-a-106	LCA QUANTITATIVE IMPUTED	inverse variance weighted	2	1.1387	2.0068	0.57	1
non-cancer illness code self-reported: osteoarthritis	ukb-a-106	LCA QUANTITATIVE	inverse variance weighted	2	0.6969	1.9167	0.716	1
non-cancer illness code self-reported: osteoarthritis	ukb-a-106	TCA BINARY	inverse variance weighted	2	-1.0862	3.6945	0.769	1
non-cancer illness code self-reported: osteoarthritis	ukb-a-106	TCDCA QUANTITATIVE IMPUTED	inverse variance weighted	2	-2.8546	2.8292	0.313	1
non-cancer illness code self-reported: osteoarthritis	ukb-a-106	TCDCA QUANTITATIVE	inverse variance weighted	2	-2.5911	2.5427	0.308	1
non-cancer illness code self-reported: osteoarthritis	ukb-a-106	TDCA QUANTITATIVE IMPUTED	inverse variance weighted	2	-3.266	4.1839	0.435	1
non-cancer illness code self-reported: osteoarthritis	ukb-a-106	TDCA QUANTITATIVE	inverse variance weighted	2	0.4105	4.2126	0.922	1
non-cancer illness code self-reported: osteoarthritis	ukb-a-106	THDCA BINARY	inverse variance weighted	2	4.8523	3.7662	0.198	1
non-cancer illness code self-reported: osteoarthritis	ukb-a-106	TLCA QUANTITATIVE IMPUTED	inverse variance weighted	2	-0.4053	3.7847	0.915	1
non-cancer illness code self-reported: osteoarthritis	ukb-a-106	TLCA QUANTITATIVE	inverse variance weighted	2	-0.751	3.8223	0.844	1
non-cancer illness code self-reported: osteoarthritis	ukb-a-106	TUDCA BINARY	inverse variance weighted	2	-4.7056	4.0118	0.241	1
non-cancer illness code self-reported: osteoarthritis	ukb-a-106	UDCA QUANTITATIVE IMPUTED	inverse variance weighted	2	1.2546	2.7862	0.653	1
non-cancer illness code self-reported: osteoarthritis	ukb-a-106	UDCA QUANTITATIVE	inverse variance weighted	2	1.5622	2.7167	0.565	1
medication for pain relief constipation heartburn: omeprazole (e.g. zanprol)	ukb-a-456	CA QUANTITATIVE IMPUTED	wald ratio	1	1.8379	5.4216	0.735	1
medication for pain relief constipation heartburn: omeprazole (e.g. zanprol)	ukb-a-456	CA QUANTITATIVE	wald ratio	1	2.0051	5.4207	0.711	1
medication for pain relief constipation heartburn: omeprazole (e.g. zanprol)	ukb-a-456	CDCA QUANTITATIVE IMPUTED	wald ratio	1	5.2376	5.6513	0.354	1
medication for pain relief constipation heartburn: omeprazole (e.g. zanprol)	ukb-a-456	CDCA QUANTITATIVE	wald ratio	1	6.273	5.5981	0.262	1
medication for pain relief constipation heartburn: omeprazole (e.g. zanprol)	ukb-a-456	DCA QUANTITATIVE IMPUTED	wald ratio	1	11.8998	5.8705	0.0427	1
medication for pain relief constipation heartburn: omeprazole (e.g. zanprol)	ukb-a-456	DCA QUANTITATIVE	wald ratio	1	12.1902	5.8145	0.036	1
medication for pain relief constipation heartburn: omeprazole (e.g. zanprol)	ukb-a-456	GCA QUANTITATIVE IMPUTED	wald ratio	1	1.2837	4.2854	0.765	1
medication for pain relief constipation heartburn: omeprazole (e.g. zanprol)	ukb-a-456	GCA QUANTITATIVE	wald ratio	1	0.1328	4.2638	0.975	1
medication for pain relief constipation heartburn: omeprazole (e.g. zanprol)	ukb-a-456	GCDCA QUANTITATIVE IMPUTED	wald ratio	1	-1.1089	3.5818	0.757	1
medication for pain relief constipation heartburn: omeprazole (e.g. zanprol)	ukb-a-456	GCDCA QUANTITATIVE	wald ratio	1	-1.1089	3.5818	0.757	1
medication for pain relief constipation heartburn: omeprazole (e.g. zanprol)	ukb-a-456	GDCA QUANTITATIVE IMPUTED	wald ratio	1	6.0345	6.5904	0.36	1
medication for pain relief constipation heartburn: omeprazole (e.g. zanprol)	ukb-a-456	GDCA QUANTITATIVE	wald ratio	1	7.8648	6.3647	0.217	1
medication for pain relief constipation heartburn: omeprazole (e.g. zanprol)	ukb-a-456	GHDCA BINARY	wald ratio	1	-11.8626	4.4662	0.00791	1
medication for pain relief constipation heartburn: omeprazole (e.g. zanprol)	ukb-a-456	GLCA QUANTITATIVE IMPUTED	wald ratio	1	-6.353	6.0846	0.296	1
medication for pain relief constipation heartburn: omeprazole (e.g. zanprol)	ukb-a-456	GLCA QUANTITATIVE	wald ratio	1	-5.3706	6.1445	0.382	1
medication for pain relief constipation heartburn: omeprazole (e.g. zanprol)	ukb-a-456	GUDCA QUANTITATIVE IMPUTED	wald ratio	1	-2.7587	5.9064	0.64	1
medication for pain relief constipation heartburn: omeprazole (e.g. zanprol)	ukb-a-456	GUDCA QUANTITATIVE	wald ratio	1	-1.78	5.5842	0.75	1
medication for pain relief constipation heartburn: omeprazole (e.g. zanprol)	ukb-a-456	HDCA QUANTITATIVE IMPUTED	wald ratio	1	2.9745	5.4143	0.583	1
medication for pain relief constipation heartburn: omeprazole (e.g. zanprol)	ukb-a-456	HDCA QUANTITATIVE	wald ratio	1	3.7413	5.3457	0.484	1
medication for pain relief constipation heartburn: omeprazole (e.g. zanprol)	ukb-a-456	LCA QUANTITATIVE IMPUTED	wald ratio	1	-1.0324	3.6099	0.775	1
medication for pain relief constipation heartburn: omeprazole (e.g. zanprol)	ukb-a-456	LCA QUANTITATIVE	wald ratio	1	-1.1931	3.3543	0.722	1
medication for pain relief constipation heartburn: omeprazole (e.g. zanprol)	ukb-a-456	TCA BINARY	wald ratio	1	1.4309	4.8148	0.766	1
medication for pain relief constipation heartburn: omeprazole (e.g. zanprol)	ukb-a-456	TCDCA QUANTITATIVE IMPUTED	wald ratio	1	-6.0537	4.1405	0.144	1
medication for pain relief constipation heartburn: omeprazole (e.g. zanprol)	ukb-a-456	TCDCA QUANTITATIVE	wald ratio	1	-5.9542	4.1403	0.15	1
medication for pain relief constipation heartburn: omeprazole (e.g. zanprol)	ukb-a-456	TDCA QUANTITATIVE IMPUTED	wald ratio	1	-2.3788	7.4658	0.75	1
medication for pain relief constipation heartburn: omeprazole (e.g. zanprol)	ukb-a-456	TDCA QUANTITATIVE	wald ratio	1	-0.3127	7.0787	0.965	1
medication for pain relief constipation heartburn: omeprazole (e.g. zanprol)	ukb-a-456	THDCA BINARY	wald ratio	1	-0.3257	4.7372	0.945	1
medication for pain relief constipation heartburn: omeprazole (e.g. zanprol)	ukb-a-456	TLCA QUANTITATIVE IMPUTED	wald ratio	1	-15.3546	6.5597	0.0192	1
medication for pain relief constipation heartburn: omeprazole (e.g. zanprol)	ukb-a-456	TLCA QUANTITATIVE	wald ratio	1	-12.4346	6.3067	0.0487	1
medication for pain relief constipation heartburn: omeprazole (e.g. zanprol)	ukb-a-456	TUDCA BINARY	wald ratio	1	3.1538	5.2484	0.548	1
medication for pain relief constipation heartburn: omeprazole (e.g. zanprol)	ukb-a-456	UDCA QUANTITATIVE IMPUTED	wald ratio	1	2.6186	5.241	0.617	1
medication for pain relief constipation heartburn: omeprazole (e.g. zanprol)	ukb-a-456	UDCA QUANTITATIVE	wald ratio	1	3.1131	5.1305	0.544	1
treatment/medication code: glucosamine product	ukb-a-188	CA QUANTITATIVE IMPUTED	wald ratio	1	7.5371	4.9034	0.124	1
treatment/medication code: glucosamine product	ukb-a-188	CA QUANTITATIVE	wald ratio	1	7.4657	4.9022	0.128	1
treatment/medication code: glucosamine product	ukb-a-188	CDCA QUANTITATIVE IMPUTED	wald ratio	1	7.9817	5.0988	0.117	1
treatment/medication code: glucosamine product	ukb-a-188	CDCA QUANTITATIVE	wald ratio	1	8.4538	5.0538	0.0944	1
treatment/medication code: glucosamine product	ukb-a-188	DCA QUANTITATIVE IMPUTED	wald ratio	1	9.7872	5.3436	0.067	1
treatment/medication code: glucosamine product	ukb-a-188	DCA QUANTITATIVE	wald ratio	1	9.9769	5.294	0.0595	1
treatment/medication code: glucosamine product	ukb-a-188	GCA QUANTITATIVE IMPUTED	wald ratio	1	0.3569	3.893	0.927	1
treatment/medication code: glucosamine product	ukb-a-188	GCA QUANTITATIVE	wald ratio	1	0.1105	3.8752	0.977	1
treatment/medication code: glucosamine product	ukb-a-188	GCDCA QUANTITATIVE IMPUTED	wald ratio	1	1.6259	3.2439	0.616	1
treatment/medication code: glucosamine product	ukb-a-188	GCDCA QUANTITATIVE	wald ratio	1	1.6259	3.2439	0.616	1
treatment/medication code: glucosamine product	ukb-a-188	GDCA QUANTITATIVE IMPUTED	wald ratio	1	7.0274	5.9922	0.241	1
treatment/medication code: glucosamine product	ukb-a-188	GDCA QUANTITATIVE	wald ratio	1	6.2319	5.7993	0.283	1
treatment/medication code: glucosamine product	ukb-a-188	GHDCA BINARY	wald ratio	1	3.0641	4.1104	0.456	1
treatment/medication code: glucosamine product	ukb-a-188	GLCA QUANTITATIVE IMPUTED	wald ratio	1	0.3867	5.5754	0.945	1
treatment/medication code: glucosamine product	ukb-a-188	GLCA QUANTITATIVE	wald ratio	1	0.9046	5.6367	0.873	1
treatment/medication code: glucosamine product	ukb-a-188	GUDCA QUANTITATIVE IMPUTED	wald ratio	1	5.2197	5.3772	0.332	1
treatment/medication code: glucosamine product	ukb-a-188	GUDCA QUANTITATIVE	wald ratio	1	1.7221	5.0986	0.736	1
treatment/medication code: glucosamine product	ukb-a-188	HDCA QUANTITATIVE IMPUTED	wald ratio	1	3.9555	4.9301	0.422	1
treatment/medication code: glucosamine product	ukb-a-188	HDCA QUANTITATIVE	wald ratio	1	4.1416	4.8739	0.395	1
treatment/medication code: glucosamine product	ukb-a-188	LCA QUANTITATIVE IMPUTED	wald ratio	1	2.2013	3.2909	0.504	1
treatment/medication code: glucosamine product	ukb-a-188	LCA QUANTITATIVE	wald ratio	1	2.3489	3.0577	0.442	1
treatment/medication code: glucosamine product	ukb-a-188	TCA BINARY	wald ratio	1	4.9919	4.4222	0.259	1
treatment/medication code: glucosamine product	ukb-a-188	TCDCA QUANTITATIVE IMPUTED	wald ratio	1	1.0602	3.7729	0.779	1
treatment/medication code: glucosamine product	ukb-a-188	TCDCA QUANTITATIVE	wald ratio	1	0.5926	3.7766	0.875	1
treatment/medication code: glucosamine product	ukb-a-188	TDCA QUANTITATIVE IMPUTED	wald ratio	1	8.0692	6.7931	0.235	1
treatment/medication code: glucosamine product	ukb-a-188	TDCA QUANTITATIVE	wald ratio	1	5.794	6.4487	0.369	1
treatment/medication code: glucosamine product	ukb-a-188	THDCA BINARY	wald ratio	1	-0.1678	4.359	0.969	1
treatment/medication code: glucosamine product	ukb-a-188	TLCA QUANTITATIVE IMPUTED	wald ratio	1	-0.5827	5.9914	0.923	1
treatment/medication code: glucosamine product	ukb-a-188	TLCA QUANTITATIVE	wald ratio	1	-1.946	5.7381	0.735	1
treatment/medication code: glucosamine product	ukb-a-188	TUDCA BINARY	wald ratio	1	-9.2027	4.8255	0.0565	1
treatment/medication code: glucosamine product	ukb-a-188	UDCA QUANTITATIVE IMPUTED	wald ratio	1	11.6309	4.7384	0.0141	1
treatment/medication code: glucosamine product	ukb-a-188	UDCA QUANTITATIVE	wald ratio	1	9.607	4.6346	0.0382	1
non-cancer illness code self-reported: hayfever/allergic rhinitis	ukb-a-94	CA QUANTITATIVE IMPUTED	inverse variance weighted	20	2.1121	1.0999	0.0548	1
non-cancer illness code self-reported: hayfever/allergic rhinitis	ukb-a-94	CA QUANTITATIVE	inverse variance weighted	20	2.0842	1.0996	0.058	1
non-cancer illness code self-reported: hayfever/allergic rhinitis	ukb-a-94	CDCA QUANTITATIVE IMPUTED	inverse variance weighted	20	0.3599	1.1437	0.753	1
non-cancer illness code self-reported: hayfever/allergic rhinitis	ukb-a-94	CDCA QUANTITATIVE	inverse variance weighted	20	0.3463	1.1314	0.76	1
non-cancer illness code self-reported: hayfever/allergic rhinitis	ukb-a-94	DCA QUANTITATIVE IMPUTED	inverse variance weighted	20	-1.0887	1.1862	0.359	1
non-cancer illness code self-reported: hayfever/allergic rhinitis	ukb-a-94	DCA QUANTITATIVE	inverse variance weighted	20	-1.0803	1.1725	0.357	1
non-cancer illness code self-reported: hayfever/allergic rhinitis	ukb-a-94	GCA QUANTITATIVE IMPUTED	inverse variance weighted	20	0.1694	0.8663	0.845	1
non-cancer illness code self-reported: hayfever/allergic rhinitis	ukb-a-94	GCA QUANTITATIVE	inverse variance weighted	20	-0.0224	0.8622	0.979	1
non-cancer illness code self-reported: hayfever/allergic rhinitis	ukb-a-94	GCDCA QUANTITATIVE IMPUTED	inverse variance weighted	20	-0.2585	0.758	0.733	1
non-cancer illness code self-reported: hayfever/allergic rhinitis	ukb-a-94	GCDCA QUANTITATIVE	inverse variance weighted	20	-0.2585	0.758	0.733	1
non-cancer illness code self-reported: hayfever/allergic rhinitis	ukb-a-94	GDCA QUANTITATIVE IMPUTED	inverse variance weighted	20	-2.1302	1.5788	0.177	1
non-cancer illness code self-reported: hayfever/allergic rhinitis	ukb-a-94	GDCA QUANTITATIVE	inverse variance weighted	20	-1.5726	1.5097	0.298	1
non-cancer illness code self-reported: hayfever/allergic rhinitis	ukb-a-94	GHDCA BINARY	inverse variance weighted	20	0.0632	1.1118	0.955	1
non-cancer illness code self-reported: hayfever/allergic rhinitis	ukb-a-94	GLCA QUANTITATIVE IMPUTED	inverse variance weighted	20	-2.0791	1.2546	0.0975	1
non-cancer illness code self-reported: hayfever/allergic rhinitis	ukb-a-94	GLCA QUANTITATIVE	inverse variance weighted	20	-2.4496	1.2569	0.0513	1
non-cancer illness code self-reported: hayfever/allergic rhinitis	ukb-a-94	GUDCA QUANTITATIVE IMPUTED	inverse variance weighted	20	-0.3304	1.2705	0.795	1
non-cancer illness code self-reported: hayfever/allergic rhinitis	ukb-a-94	GUDCA QUANTITATIVE	inverse variance weighted	20	-0.0922	1.1152	0.934	1
non-cancer illness code self-reported: hayfever/allergic rhinitis	ukb-a-94	HDCA QUANTITATIVE IMPUTED	inverse variance weighted	20	-0.1169	1.0945	0.915	1
non-cancer illness code self-reported: hayfever/allergic rhinitis	ukb-a-94	HDCA QUANTITATIVE	inverse variance weighted	20	0.174	1.0622	0.87	1
non-cancer illness code self-reported: hayfever/allergic rhinitis	ukb-a-94	LCA QUANTITATIVE IMPUTED	inverse variance weighted	20	-0.852	0.7266	0.241	1
non-cancer illness code self-reported: hayfever/allergic rhinitis	ukb-a-94	LCA QUANTITATIVE	inverse variance weighted	20	-0.2547	0.698	0.715	1
non-cancer illness code self-reported: hayfever/allergic rhinitis	ukb-a-94	TCA BINARY	inverse variance weighted	20	0.2616	1.1919	0.826	1
non-cancer illness code self-reported: hayfever/allergic rhinitis	ukb-a-94	TCDCA QUANTITATIVE IMPUTED	inverse variance weighted	20	-0.9962	0.8574	0.245	1
non-cancer illness code self-reported: hayfever/allergic rhinitis	ukb-a-94	TCDCA QUANTITATIVE	inverse variance weighted	20	-1.0081	0.8576	0.24	1
non-cancer illness code self-reported: hayfever/allergic rhinitis	ukb-a-94	TDCA QUANTITATIVE IMPUTED	inverse variance weighted	20	-3.4729	1.507	0.0212	1
non-cancer illness code self-reported: hayfever/allergic rhinitis	ukb-a-94	TDCA QUANTITATIVE	inverse variance weighted	20	-3.08	1.4136	0.0293	1
non-cancer illness code self-reported: hayfever/allergic rhinitis	ukb-a-94	THDCA BINARY	inverse variance weighted	20	-0.2277	1.1948	0.849	1
non-cancer illness code self-reported: hayfever/allergic rhinitis	ukb-a-94	TLCA QUANTITATIVE IMPUTED	inverse variance weighted	20	-2.0803	1.3408	0.121	1
non-cancer illness code self-reported: hayfever/allergic rhinitis	ukb-a-94	TLCA QUANTITATIVE	inverse variance weighted	20	-2.0013	1.3007	0.124	1
non-cancer illness code self-reported: hayfever/allergic rhinitis	ukb-a-94	UDCA QUANTITATIVE IMPUTED	inverse variance weighted	20	0.7987	1.0252	0.436	1
non-cancer illness code self-reported: hayfever/allergic rhinitis	ukb-a-94	UDCA QUANTITATIVE	inverse variance weighted	20	0.9039	0.9953	0.364	1
treatment/medication code: bendroflumethiazide	ukb-a-193	CA QUANTITATIVE IMPUTED	inverse variance weighted	27	-1.4207	1.0162	0.162	1
treatment/medication code: bendroflumethiazide	ukb-a-193	CA QUANTITATIVE	inverse variance weighted	27	-1.3998	1.016	0.168	1
treatment/medication code: bendroflumethiazide	ukb-a-193	CDCA QUANTITATIVE IMPUTED	inverse variance weighted	27	-1.1598	1.0988	0.291	1
treatment/medication code: bendroflumethiazide	ukb-a-193	CDCA QUANTITATIVE	inverse variance weighted	27	-1.0922	1.0911	0.317	1
treatment/medication code: bendroflumethiazide	ukb-a-193	DCA QUANTITATIVE IMPUTED	inverse variance weighted	27	-1.487	1.0947	0.174	1
treatment/medication code: bendroflumethiazide	ukb-a-193	DCA QUANTITATIVE	inverse variance weighted	27	-1.6729	1.0828	0.122	1
treatment/medication code: bendroflumethiazide	ukb-a-193	GCA QUANTITATIVE IMPUTED	inverse variance weighted	27	-0.6532	0.7997	0.414	1
treatment/medication code: bendroflumethiazide	ukb-a-193	GCA QUANTITATIVE	inverse variance weighted	27	-0.8174	0.7958	0.304	1
treatment/medication code: bendroflumethiazide	ukb-a-193	GCDCA QUANTITATIVE IMPUTED	inverse variance weighted	27	0.0759	0.676	0.911	1
treatment/medication code: bendroflumethiazide	ukb-a-193	GCDCA QUANTITATIVE	inverse variance weighted	27	0.0759	0.676	0.911	1
treatment/medication code: bendroflumethiazide	ukb-a-193	GDCA QUANTITATIVE IMPUTED	inverse variance weighted	27	-1.2966	1.2139	0.285	1
treatment/medication code: bendroflumethiazide	ukb-a-193	GDCA QUANTITATIVE	inverse variance weighted	27	-0.9308	1.1747	0.428	1
treatment/medication code: bendroflumethiazide	ukb-a-193	GHDCA BINARY	inverse variance weighted	27	0.3389	1.1902	0.776	1
treatment/medication code: bendroflumethiazide	ukb-a-193	GLCA QUANTITATIVE IMPUTED	inverse variance weighted	27	-1.7184	1.154	0.136	1
treatment/medication code: bendroflumethiazide	ukb-a-193	GLCA QUANTITATIVE	inverse variance weighted	27	-1.6918	1.1666	0.147	1
treatment/medication code: bendroflumethiazide	ukb-a-193	GUDCA QUANTITATIVE IMPUTED	inverse variance weighted	27	0.222	1.0921	0.839	1
treatment/medication code: bendroflumethiazide	ukb-a-193	GUDCA QUANTITATIVE	inverse variance weighted	27	0.2922	1.0325	0.777	1
treatment/medication code: bendroflumethiazide	ukb-a-193	HDCA QUANTITATIVE IMPUTED	inverse variance weighted	27	0.8397	0.9982	0.4	1
treatment/medication code: bendroflumethiazide	ukb-a-193	HDCA QUANTITATIVE	inverse variance weighted	27	0.6712	0.9841	0.495	1
treatment/medication code: bendroflumethiazide	ukb-a-193	LCA QUANTITATIVE IMPUTED	inverse variance weighted	27	-0.9347	0.6714	0.164	1
treatment/medication code: bendroflumethiazide	ukb-a-193	LCA QUANTITATIVE	inverse variance weighted	27	-0.4155	0.6202	0.503	1
treatment/medication code: bendroflumethiazide	ukb-a-193	TCA BINARY	inverse variance weighted	27	-1.0576	1.2461	0.396	1
treatment/medication code: bendroflumethiazide	ukb-a-193	TCDCA QUANTITATIVE IMPUTED	inverse variance weighted	27	-1.0827	0.7894	0.17	1
treatment/medication code: bendroflumethiazide	ukb-a-193	TCDCA QUANTITATIVE	inverse variance weighted	27	-1.0237	0.7896	0.195	1
treatment/medication code: bendroflumethiazide	ukb-a-193	TDCA QUANTITATIVE IMPUTED	inverse variance weighted	27	-2.0816	1.3903	0.134	1
treatment/medication code: bendroflumethiazide	ukb-a-193	TDCA QUANTITATIVE	inverse variance weighted	27	-2.3147	1.3296	0.0817	1
treatment/medication code: bendroflumethiazide	ukb-a-193	THDCA BINARY	inverse variance weighted	27	-2.3294	1.1215	0.0378	1
treatment/medication code: bendroflumethiazide	ukb-a-193	TLCA QUANTITATIVE IMPUTED	inverse variance weighted	27	-3.105	1.3092	0.0177	1
treatment/medication code: bendroflumethiazide	ukb-a-193	TLCA QUANTITATIVE	inverse variance weighted	27	-2.9862	1.1895	0.0121	1
treatment/medication code: bendroflumethiazide	ukb-a-193	TUDCA BINARY	inverse variance weighted	27	-1.939	1.2122	0.11	1
treatment/medication code: bendroflumethiazide	ukb-a-193	UDCA QUANTITATIVE IMPUTED	inverse variance weighted	27	-0.4624	0.9478	0.626	1
treatment/medication code: bendroflumethiazide	ukb-a-193	UDCA QUANTITATIVE	inverse variance weighted	27	-0.4669	0.9596	0.627	1
diabetes diagnosed by doctor	ukb-a-306	CA QUANTITATIVE IMPUTED	inverse variance weighted	51	0.6849	0.6968	0.326	1
diabetes diagnosed by doctor	ukb-a-306	CA QUANTITATIVE	inverse variance weighted	51	0.6968	0.6953	0.316	1
diabetes diagnosed by doctor	ukb-a-306	CDCA QUANTITATIVE IMPUTED	inverse variance weighted	50	0.4748	0.7231	0.511	1
diabetes diagnosed by doctor	ukb-a-306	CDCA QUANTITATIVE	inverse variance weighted	50	0.5594	0.7152	0.434	1
diabetes diagnosed by doctor	ukb-a-306	DCA QUANTITATIVE IMPUTED	inverse variance weighted	50	1.2066	0.7514	0.108	1
diabetes diagnosed by doctor	ukb-a-306	DCA QUANTITATIVE	inverse variance weighted	50	1.1764	0.7422	0.113	1
diabetes diagnosed by doctor	ukb-a-306	GCA QUANTITATIVE IMPUTED	inverse variance weighted	50	-0.3647	0.549	0.507	1
diabetes diagnosed by doctor	ukb-a-306	GCA QUANTITATIVE	inverse variance weighted	50	-0.2873	0.5485	0.6	1
diabetes diagnosed by doctor	ukb-a-306	GCDCA QUANTITATIVE IMPUTED	inverse variance weighted	50	-0.312	0.4668	0.504	1
diabetes diagnosed by doctor	ukb-a-306	GCDCA QUANTITATIVE	inverse variance weighted	50	-0.312	0.4668	0.504	1
diabetes diagnosed by doctor	ukb-a-306	GDCA QUANTITATIVE IMPUTED	inverse variance weighted	50	0.3199	0.828	0.699	1
diabetes diagnosed by doctor	ukb-a-306	GDCA QUANTITATIVE	inverse variance weighted	50	0.1764	0.8056	0.827	1
diabetes diagnosed by doctor	ukb-a-306	GHDCA BINARY	inverse variance weighted	51	-0.6691	0.8463	0.429	1
diabetes diagnosed by doctor	ukb-a-306	GLCA QUANTITATIVE IMPUTED	inverse variance weighted	50	0.4796	0.7974	0.548	1
diabetes diagnosed by doctor	ukb-a-306	GLCA QUANTITATIVE	inverse variance weighted	50	0.431	0.8051	0.592	1
diabetes diagnosed by doctor	ukb-a-306	GUDCA QUANTITATIVE IMPUTED	inverse variance weighted	50	0.6553	0.7463	0.38	1
diabetes diagnosed by doctor	ukb-a-306	GUDCA QUANTITATIVE	inverse variance weighted	50	0.7884	0.7021	0.261	1
diabetes diagnosed by doctor	ukb-a-306	HDCA QUANTITATIVE IMPUTED	inverse variance weighted	51	0.654	0.6749	0.332	1
diabetes diagnosed by doctor	ukb-a-306	HDCA QUANTITATIVE	inverse variance weighted	51	0.6997	0.6647	0.293	1
diabetes diagnosed by doctor	ukb-a-306	LCA QUANTITATIVE IMPUTED	inverse variance weighted	50	-0.0858	0.4592	0.852	1
diabetes diagnosed by doctor	ukb-a-306	LCA QUANTITATIVE	inverse variance weighted	51	-0.0353	0.4195	0.933	1
diabetes diagnosed by doctor	ukb-a-306	TCA BINARY	inverse variance weighted	51	-1.1311	0.9006	0.209	1
diabetes diagnosed by doctor	ukb-a-306	TCDCA QUANTITATIVE IMPUTED	inverse variance weighted	50	-0.1505	0.5498	0.784	1
diabetes diagnosed by doctor	ukb-a-306	TCDCA QUANTITATIVE	inverse variance weighted	50	-0.1697	0.55	0.758	1
diabetes diagnosed by doctor	ukb-a-306	TDCA QUANTITATIVE IMPUTED	inverse variance weighted	50	-0.1387	0.9512	0.884	1
diabetes diagnosed by doctor	ukb-a-306	TDCA QUANTITATIVE	inverse variance weighted	50	-0.4128	0.9096	0.65	1
diabetes diagnosed by doctor	ukb-a-306	THDCA BINARY	inverse variance weighted	50	-0.1042	0.9254	0.91	1
diabetes diagnosed by doctor	ukb-a-306	TLCA QUANTITATIVE IMPUTED	inverse variance weighted	50	0.0886	0.8509	0.917	1
diabetes diagnosed by doctor	ukb-a-306	TLCA QUANTITATIVE	inverse variance weighted	51	0.3523	0.8127	0.665	1
diabetes diagnosed by doctor	ukb-a-306	TUDCA BINARY	inverse variance weighted	50	-0.3348	0.9717	0.73	1
diabetes diagnosed by doctor	ukb-a-306	UDCA QUANTITATIVE IMPUTED	inverse variance weighted	51	0.6745	0.7064	0.34	1
diabetes diagnosed by doctor	ukb-a-306	UDCA QUANTITATIVE	inverse variance weighted	51	0.8371	0.6811	0.219	1
non-cancer illness code self-reported: hypothyroidism/myxoedema	ukb-a-77	CA QUANTITATIVE IMPUTED	inverse variance weighted	82	-0.3163	0.536	0.555	1
non-cancer illness code self-reported: hypothyroidism/myxoedema	ukb-a-77	CA QUANTITATIVE	inverse variance weighted	82	-0.3423	0.5377	0.524	1
non-cancer illness code self-reported: hypothyroidism/myxoedema	ukb-a-77	CDCA QUANTITATIVE IMPUTED	inverse variance weighted	82	-0.2645	0.5219	0.612	1
non-cancer illness code self-reported: hypothyroidism/myxoedema	ukb-a-77	CDCA QUANTITATIVE	inverse variance weighted	82	-0.332	0.5166	0.521	1
non-cancer illness code self-reported: hypothyroidism/myxoedema	ukb-a-77	DCA QUANTITATIVE IMPUTED	inverse variance weighted	82	0.7509	0.5685	0.187	1
non-cancer illness code self-reported: hypothyroidism/myxoedema	ukb-a-77	DCA QUANTITATIVE	inverse variance weighted	82	0.5698	0.5523	0.302	1
non-cancer illness code self-reported: hypothyroidism/myxoedema	ukb-a-77	GCA QUANTITATIVE IMPUTED	inverse variance weighted	82	0.11	0.397	0.782	1
non-cancer illness code self-reported: hypothyroidism/myxoedema	ukb-a-77	GCDCA QUANTITATIVE IMPUTED	inverse variance weighted	82	0.1381	0.336	0.681	1
non-cancer illness code self-reported: hypothyroidism/myxoedema	ukb-a-77	GCDCA QUANTITATIVE	inverse variance weighted	82	0.1381	0.336	0.681	1
non-cancer illness code self-reported: hypothyroidism/myxoedema	ukb-a-77	GDCA QUANTITATIVE IMPUTED	inverse variance weighted	82	1.4668	0.615	0.0171	1
non-cancer illness code self-reported: hypothyroidism/myxoedema	ukb-a-77	GDCA QUANTITATIVE	inverse variance weighted	82	1.3078	0.5842	0.0252	1
non-cancer illness code self-reported: hypothyroidism/myxoedema	ukb-a-77	GHDCA BINARY	inverse variance weighted	82	0.1735	0.5307	0.744	1
non-cancer illness code self-reported: hypothyroidism/myxoedema	ukb-a-77	GLCA QUANTITATIVE IMPUTED	inverse variance weighted	82	0.8228	0.6458	0.203	1
non-cancer illness code self-reported: hypothyroidism/myxoedema	ukb-a-77	GLCA QUANTITATIVE	inverse variance weighted	82	0.8899	0.6649	0.181	1
non-cancer illness code self-reported: hypothyroidism/myxoedema	ukb-a-77	GUDCA QUANTITATIVE IMPUTED	inverse variance weighted	82	0.4343	0.5426	0.423	1
non-cancer illness code self-reported: hypothyroidism/myxoedema	ukb-a-77	GUDCA QUANTITATIVE	inverse variance weighted	82	0.5349	0.5099	0.294	1
non-cancer illness code self-reported: hypothyroidism/myxoedema	ukb-a-77	HDCA QUANTITATIVE IMPUTED	inverse variance weighted	82	-0.2178	0.4942	0.659	1
non-cancer illness code self-reported: hypothyroidism/myxoedema	ukb-a-77	HDCA QUANTITATIVE	inverse variance weighted	82	-0.2388	0.487	0.624	1
non-cancer illness code self-reported: hypothyroidism/myxoedema	ukb-a-77	LCA QUANTITATIVE IMPUTED	inverse variance weighted	82	0.4131	0.3755	0.271	1
non-cancer illness code self-reported: hypothyroidism/myxoedema	ukb-a-77	LCA QUANTITATIVE	inverse variance weighted	82	0.2358	0.3245	0.467	1
non-cancer illness code self-reported: hypothyroidism/myxoedema	ukb-a-77	TCA BINARY	inverse variance weighted	82	0.1401	0.568	0.805	1
non-cancer illness code self-reported: hypothyroidism/myxoedema	ukb-a-77	TCDCA QUANTITATIVE IMPUTED	inverse variance weighted	82	-0.1348	0.3938	0.732	1
non-cancer illness code self-reported: hypothyroidism/myxoedema	ukb-a-77	TCDCA QUANTITATIVE	inverse variance weighted	82	-0.164	0.3938	0.677	1
non-cancer illness code self-reported: hypothyroidism/myxoedema	ukb-a-77	TDCA QUANTITATIVE IMPUTED	inverse variance weighted	82	1.1375	0.7292	0.119	1
non-cancer illness code self-reported: hypothyroidism/myxoedema	ukb-a-77	TDCA QUANTITATIVE	inverse variance weighted	82	1.1386	0.6831	0.0955	1
non-cancer illness code self-reported: hypothyroidism/myxoedema	ukb-a-77	THDCA BINARY	inverse variance weighted	82	0.3376	0.5725	0.555	1
non-cancer illness code self-reported: hypothyroidism/myxoedema	ukb-a-77	TLCA QUANTITATIVE IMPUTED	inverse variance weighted	82	0.0717	0.6683	0.915	1
non-cancer illness code self-reported: hypothyroidism/myxoedema	ukb-a-77	TLCA QUANTITATIVE	inverse variance weighted	82	0.205	0.611	0.737	1
non-cancer illness code self-reported: hypothyroidism/myxoedema	ukb-a-77	TUDCA BINARY	inverse variance weighted	82	0.4865	0.6155	0.429	1
non-cancer illness code self-reported: hypothyroidism/myxoedema	ukb-a-77	UDCA QUANTITATIVE IMPUTED	inverse variance weighted	82	0.1408	0.4678	0.763	1
non-cancer illness code self-reported: hypothyroidism/myxoedema	ukb-a-77	UDCA QUANTITATIVE	inverse variance weighted	82	0.0531	0.4559	0.907	1
treatment/medication code: ramipril	ukb-a-117	CA QUANTITATIVE IMPUTED	inverse variance weighted	5	1.658	3.2461	0.61	1
treatment/medication code: ramipril	ukb-a-117	CA QUANTITATIVE	inverse variance weighted	5	1.6652	3.2449	0.608	1
treatment/medication code: ramipril	ukb-a-117	CDCA QUANTITATIVE IMPUTED	inverse variance weighted	5	1.2864	3.3376	0.7	1
treatment/medication code: ramipril	ukb-a-117	CDCA QUANTITATIVE	inverse variance weighted	5	1.0625	3.3071	0.748	1
treatment/medication code: ramipril	ukb-a-117	DCA QUANTITATIVE IMPUTED	inverse variance weighted	5	3.623	3.4797	0.298	1
treatment/medication code: ramipril	ukb-a-117	DCA QUANTITATIVE	inverse variance weighted	5	3.0528	3.4412	0.375	1
treatment/medication code: ramipril	ukb-a-117	GCA QUANTITATIVE IMPUTED	inverse variance weighted	5	1.1157	2.5457	0.661	1
treatment/medication code: ramipril	ukb-a-117	GCA QUANTITATIVE	inverse variance weighted	5	1.3256	2.5305	0.6	1
treatment/medication code: ramipril	ukb-a-117	GCDCA QUANTITATIVE IMPUTED	inverse variance weighted	5	2.7865	2.1661	0.198	1
treatment/medication code: ramipril	ukb-a-117	GCDCA QUANTITATIVE	inverse variance weighted	5	2.7865	2.1661	0.198	1
treatment/medication code: ramipril	ukb-a-117	GDCA QUANTITATIVE IMPUTED	inverse variance weighted	5	0.3394	3.8317	0.929	1
treatment/medication code: ramipril	ukb-a-117	GDCA QUANTITATIVE	inverse variance weighted	5	2.3216	3.7378	0.535	1
treatment/medication code: ramipril	ukb-a-117	GHDCA BINARY	inverse variance weighted	5	0.3964	4.1041	0.923	1
treatment/medication code: ramipril	ukb-a-117	GLCA QUANTITATIVE IMPUTED	inverse variance weighted	5	-5.5813	4.1544	0.179	1
treatment/medication code: ramipril	ukb-a-117	GLCA QUANTITATIVE	inverse variance weighted	5	-5.463	4.817	0.257	1
treatment/medication code: ramipril	ukb-a-117	GUDCA QUANTITATIVE IMPUTED	inverse variance weighted	5	5.9749	3.4472	0.0831	1
treatment/medication code: ramipril	ukb-a-117	GUDCA QUANTITATIVE	inverse variance weighted	5	6.9068	3.2585	0.034	1
treatment/medication code: ramipril	ukb-a-117	HDCA QUANTITATIVE IMPUTED	inverse variance weighted	5	5.6889	4.2441	0.18	1
treatment/medication code: ramipril	ukb-a-117	HDCA QUANTITATIVE	inverse variance weighted	5	5.6621	3.5189	0.108	1
treatment/medication code: ramipril	ukb-a-117	LCA QUANTITATIVE IMPUTED	inverse variance weighted	5	-1.2364	2.1369	0.563	1
treatment/medication code: ramipril	ukb-a-117	LCA QUANTITATIVE	inverse variance weighted	5	-1.0503	1.9258	0.585	1
treatment/medication code: ramipril	ukb-a-117	TCA BINARY	inverse variance weighted	5	1.218	5.6447	0.829	1
treatment/medication code: ramipril	ukb-a-117	TCDCA QUANTITATIVE IMPUTED	inverse variance weighted	5	-0.873	2.5373	0.731	1
treatment/medication code: ramipril	ukb-a-117	TCDCA QUANTITATIVE	inverse variance weighted	5	-0.7582	2.5376	0.765	1
treatment/medication code: ramipril	ukb-a-117	TDCA QUANTITATIVE	inverse variance weighted	5	-1.2273	4.3289	0.777	1
treatment/medication code: ramipril	ukb-a-117	THDCA BINARY	inverse variance weighted	5	-3.1419	6.8133	0.645	1
treatment/medication code: ramipril	ukb-a-117	TLCA QUANTITATIVE IMPUTED	inverse variance weighted	5	-6.1754	4.0929	0.131	1
treatment/medication code: ramipril	ukb-a-117	TLCA QUANTITATIVE	inverse variance weighted	5	-6.6991	5.005	0.181	1
treatment/medication code: ramipril	ukb-a-117	TUDCA BINARY	inverse variance weighted	5	6.0758	4.6671	0.193	1
treatment/medication code: ramipril	ukb-a-117	UDCA QUANTITATIVE IMPUTED	inverse variance weighted	5	6.0041	3.3404	0.0723	1
treatment/medication code: ramipril	ukb-a-117	UDCA QUANTITATIVE	inverse variance weighted	5	4.6027	2.965	0.121	1
mouth/teeth dental problems: toothache	ukb-a-432	CA QUANTITATIVE IMPUTED	wald ratio	1	-4.3642	5.9453	0.463	1
mouth/teeth dental problems: toothache	ukb-a-432	CA QUANTITATIVE	wald ratio	1	-4.387	5.9428	0.46	1
mouth/teeth dental problems: toothache	ukb-a-432	CDCA QUANTITATIVE IMPUTED	wald ratio	1	3.6169	5.9098	0.541	1
mouth/teeth dental problems: toothache	ukb-a-432	CDCA QUANTITATIVE	wald ratio	1	3.3093	5.8779	0.573	1
mouth/teeth dental problems: toothache	ukb-a-432	DCA QUANTITATIVE IMPUTED	wald ratio	1	-1.3151	6.3052	0.835	1
mouth/teeth dental problems: toothache	ukb-a-432	DCA QUANTITATIVE	wald ratio	1	-2.588	6.2812	0.68	1
mouth/teeth dental problems: toothache	ukb-a-432	GCA QUANTITATIVE IMPUTED	wald ratio	1	-3.9452	4.5912	0.39	1
mouth/teeth dental problems: toothache	ukb-a-432	GCA QUANTITATIVE	wald ratio	1	-4.2186	4.5656	0.355	1
mouth/teeth dental problems: toothache	ukb-a-432	GCDCA QUANTITATIVE IMPUTED	wald ratio	1	1.0062	3.9014	0.796	1
mouth/teeth dental problems: toothache	ukb-a-432	GCDCA QUANTITATIVE	wald ratio	1	1.0062	3.9014	0.796	1
mouth/teeth dental problems: toothache	ukb-a-432	GDCA QUANTITATIVE IMPUTED	wald ratio	1	-5.4429	6.8137	0.424	1
mouth/teeth dental problems: toothache	ukb-a-432	GDCA QUANTITATIVE	wald ratio	1	-11.0608	6.7616	0.102	1
mouth/teeth dental problems: toothache	ukb-a-432	GHDCA BINARY	wald ratio	1	-4.7411	16.1531	0.769	1
mouth/teeth dental problems: toothache	ukb-a-432	GLCA QUANTITATIVE IMPUTED	wald ratio	1	-6.0529	6.6946	0.366	1
mouth/teeth dental problems: toothache	ukb-a-432	GLCA QUANTITATIVE	wald ratio	1	-12.2863	6.9557	0.0773	1
mouth/teeth dental problems: toothache	ukb-a-432	GUDCA QUANTITATIVE IMPUTED	wald ratio	1	16.0049	5.9745	0.00739	1
mouth/teeth dental problems: toothache	ukb-a-432	GUDCA QUANTITATIVE	wald ratio	1	12.7541	5.7318	0.0261	1
mouth/teeth dental problems: toothache	ukb-a-432	HDCA QUANTITATIVE IMPUTED	wald ratio	1	12.5611	5.7342	0.0285	1
mouth/teeth dental problems: toothache	ukb-a-432	HDCA QUANTITATIVE	wald ratio	1	13.2737	5.6621	0.0191	1
mouth/teeth dental problems: toothache	ukb-a-432	LCA QUANTITATIVE IMPUTED	wald ratio	1	-2.4179	3.7944	0.524	1
mouth/teeth dental problems: toothache	ukb-a-432	LCA QUANTITATIVE	wald ratio	1	-4.3246	3.7113	0.244	1
mouth/teeth dental problems: toothache	ukb-a-432	TCA BINARY	wald ratio	1	-21.33	15.028	0.156	1
mouth/teeth dental problems: toothache	ukb-a-432	TCDCA QUANTITATIVE IMPUTED	wald ratio	1	-3.4507	4.5001	0.443	1
mouth/teeth dental problems: toothache	ukb-a-432	TCDCA QUANTITATIVE	wald ratio	1	-3.6505	4.5007	0.417	1
mouth/teeth dental problems: toothache	ukb-a-432	TDCA QUANTITATIVE IMPUTED	wald ratio	1	-9.7899	7.6149	0.199	1
mouth/teeth dental problems: toothache	ukb-a-432	TDCA QUANTITATIVE	wald ratio	1	-13.489	7.6258	0.0769	1
mouth/teeth dental problems: toothache	ukb-a-432	THDCA BINARY	wald ratio	1	6.4323	18.9862	0.735	1
mouth/teeth dental problems: toothache	ukb-a-432	TLCA QUANTITATIVE IMPUTED	wald ratio	1	-10.963	6.679	0.101	1
mouth/teeth dental problems: toothache	ukb-a-432	TLCA QUANTITATIVE	wald ratio	1	-11.8394	7.0378	0.0925	1
mouth/teeth dental problems: toothache	ukb-a-432	TUDCA BINARY	wald ratio	1	8.9227	14.7842	0.546	1
mouth/teeth dental problems: toothache	ukb-a-432	UDCA QUANTITATIVE IMPUTED	wald ratio	1	12.6884	5.3491	0.0177	1
mouth/teeth dental problems: toothache	ukb-a-432	UDCA QUANTITATIVE	wald ratio	1	13.4224	5.3061	0.0114	1
diagnoses - main icd10: r10 abdominal and pelvic pain	ukb-a-582	CA QUANTITATIVE IMPUTED	wald ratio	1	-7.5772	5.7676	0.189	1
diagnoses - main icd10: r10 abdominal and pelvic pain	ukb-a-582	CA QUANTITATIVE	wald ratio	1	-7.6044	5.7655	0.187	1
diagnoses - main icd10: r10 abdominal and pelvic pain	ukb-a-582	CDCA QUANTITATIVE IMPUTED	wald ratio	1	-5.3521	5.9909	0.372	1
diagnoses - main icd10: r10 abdominal and pelvic pain	ukb-a-582	CDCA QUANTITATIVE	wald ratio	1	-5.6287	5.9108	0.341	1
diagnoses - main icd10: r10 abdominal and pelvic pain	ukb-a-582	DCA QUANTITATIVE IMPUTED	wald ratio	1	-3.7542	6.2179	0.546	1
diagnoses - main icd10: r10 abdominal and pelvic pain	ukb-a-582	DCA QUANTITATIVE	wald ratio	1	-3.0343	6.1329	0.621	1
diagnoses - main icd10: r10 abdominal and pelvic pain	ukb-a-582	GCA QUANTITATIVE IMPUTED	wald ratio	1	-10.0397	4.5292	0.0266	1
diagnoses - main icd10: r10 abdominal and pelvic pain	ukb-a-582	GCA QUANTITATIVE	wald ratio	1	-9.3469	4.5171	0.0385	1
diagnoses - main icd10: r10 abdominal and pelvic pain	ukb-a-582	GCDCA QUANTITATIVE IMPUTED	wald ratio	1	-3.7911	3.8815	0.329	1
diagnoses - main icd10: r10 abdominal and pelvic pain	ukb-a-582	GCDCA QUANTITATIVE	wald ratio	1	-3.7911	3.8815	0.329	1
diagnoses - main icd10: r10 abdominal and pelvic pain	ukb-a-582	GDCA QUANTITATIVE IMPUTED	wald ratio	1	-6.2484	6.725	0.353	1
diagnoses - main icd10: r10 abdominal and pelvic pain	ukb-a-582	GDCA QUANTITATIVE	wald ratio	1	-8.5937	6.5944	0.193	1
diagnoses - main icd10: r10 abdominal and pelvic pain	ukb-a-582	GHDCA BINARY	wald ratio	1	-7.661	14.3824	0.594	1
diagnoses - main icd10: r10 abdominal and pelvic pain	ukb-a-582	GLCA QUANTITATIVE IMPUTED	wald ratio	1	-3.4036	6.6407	0.608	1
diagnoses - main icd10: r10 abdominal and pelvic pain	ukb-a-582	GLCA QUANTITATIVE	wald ratio	1	-4.2172	6.7443	0.532	1
diagnoses - main icd10: r10 abdominal and pelvic pain	ukb-a-582	GUDCA QUANTITATIVE IMPUTED	wald ratio	1	-3.1335	6.063	0.605	1
diagnoses - main icd10: r10 abdominal and pelvic pain	ukb-a-582	GUDCA QUANTITATIVE	wald ratio	1	-2.2849	5.7169	0.689	1
diagnoses - main icd10: r10 abdominal and pelvic pain	ukb-a-582	HDCA QUANTITATIVE IMPUTED	wald ratio	1	2.2604	5.4652	0.679	1
diagnoses - main icd10: r10 abdominal and pelvic pain	ukb-a-582	HDCA QUANTITATIVE	wald ratio	1	1.9996	5.3759	0.71	1
diagnoses - main icd10: r10 abdominal and pelvic pain	ukb-a-582	LCA QUANTITATIVE IMPUTED	wald ratio	1	-2.4132	3.7557	0.521	1
diagnoses - main icd10: r10 abdominal and pelvic pain	ukb-a-582	LCA QUANTITATIVE	wald ratio	1	-2.7735	3.3981	0.414	1
diagnoses - main icd10: r10 abdominal and pelvic pain	ukb-a-582	TCA BINARY	wald ratio	1	-14.8152	13.9788	0.289	1
diagnoses - main icd10: r10 abdominal and pelvic pain	ukb-a-582	TCDCA QUANTITATIVE IMPUTED	wald ratio	1	-3.774	4.6434	0.416	1
diagnoses - main icd10: r10 abdominal and pelvic pain	ukb-a-582	TCDCA QUANTITATIVE	wald ratio	1	-3.9555	4.6491	0.395	1
diagnoses - main icd10: r10 abdominal and pelvic pain	ukb-a-582	TDCA QUANTITATIVE IMPUTED	wald ratio	1	-6.8564	7.771	0.378	1
diagnoses - main icd10: r10 abdominal and pelvic pain	ukb-a-582	TDCA QUANTITATIVE	wald ratio	1	-8.9301	7.4584	0.231	1
diagnoses - main icd10: r10 abdominal and pelvic pain	ukb-a-582	THDCA BINARY	wald ratio	1	-26.1228	19.448	0.179	1
diagnoses - main icd10: r10 abdominal and pelvic pain	ukb-a-582	TLCA QUANTITATIVE IMPUTED	wald ratio	1	-4.7426	6.9086	0.492	1
diagnoses - main icd10: r10 abdominal and pelvic pain	ukb-a-582	TLCA QUANTITATIVE	wald ratio	1	-7.9042	6.727	0.24	1
diagnoses - main icd10: r10 abdominal and pelvic pain	ukb-a-582	TUDCA BINARY	wald ratio	1	-14.6517	14.5185	0.313	1
diagnoses - main icd10: r10 abdominal and pelvic pain	ukb-a-582	UDCA QUANTITATIVE IMPUTED	wald ratio	1	-2.9122	5.1188	0.569	1
diagnoses - main icd10: r10 abdominal and pelvic pain	ukb-a-582	UDCA QUANTITATIVE	wald ratio	1	-3.0744	5.0182	0.54	1
treatment/medication code: levothyroxine sodium	ukb-a-190	CA QUANTITATIVE IMPUTED	inverse variance weighted	52	-0.4102	0.7175	0.567	1
treatment/medication code: levothyroxine sodium	ukb-a-190	CA QUANTITATIVE	inverse variance weighted	52	-0.4429	0.7173	0.537	1
treatment/medication code: levothyroxine sodium	ukb-a-190	CDCA QUANTITATIVE IMPUTED	inverse variance weighted	52	-0.2457	0.7029	0.727	1
treatment/medication code: levothyroxine sodium	ukb-a-190	CDCA QUANTITATIVE	inverse variance weighted	52	-0.2541	0.6958	0.715	1
treatment/medication code: levothyroxine sodium	ukb-a-190	DCA QUANTITATIVE IMPUTED	inverse variance weighted	52	0.9634	0.7537	0.201	1
treatment/medication code: levothyroxine sodium	ukb-a-190	DCA QUANTITATIVE	inverse variance weighted	52	0.8484	0.7229	0.241	1
treatment/medication code: levothyroxine sodium	ukb-a-190	GCA QUANTITATIVE IMPUTED	inverse variance weighted	52	0.2544	0.5348	0.634	1
treatment/medication code: levothyroxine sodium	ukb-a-190	GCA QUANTITATIVE	inverse variance weighted	53	0.2505	0.5298	0.636	1
treatment/medication code: levothyroxine sodium	ukb-a-190	GCDCA QUANTITATIVE IMPUTED	inverse variance weighted	52	0.4359	0.453	0.336	1
treatment/medication code: levothyroxine sodium	ukb-a-190	GCDCA QUANTITATIVE	inverse variance weighted	52	0.4359	0.453	0.336	1
treatment/medication code: levothyroxine sodium	ukb-a-190	GDCA QUANTITATIVE IMPUTED	inverse variance weighted	53	2.1195	0.8497	0.0126	1
treatment/medication code: levothyroxine sodium	ukb-a-190	GDCA QUANTITATIVE	inverse variance weighted	52	1.9819	0.7804	0.0111	1
treatment/medication code: levothyroxine sodium	ukb-a-190	GHDCA BINARY	inverse variance weighted	53	-0.9801	0.7438	0.188	1
treatment/medication code: levothyroxine sodium	ukb-a-190	GLCA QUANTITATIVE IMPUTED	inverse variance weighted	52	0.1406	0.7862	0.858	1
treatment/medication code: levothyroxine sodium	ukb-a-190	GLCA QUANTITATIVE	inverse variance weighted	52	0.31	0.8157	0.704	1
treatment/medication code: levothyroxine sodium	ukb-a-190	GUDCA QUANTITATIVE IMPUTED	inverse variance weighted	52	1.1456	0.7299	0.117	1
treatment/medication code: levothyroxine sodium	ukb-a-190	GUDCA QUANTITATIVE	inverse variance weighted	53	1.2076	0.6834	0.0772	1
treatment/medication code: levothyroxine sodium	ukb-a-190	HDCA QUANTITATIVE IMPUTED	inverse variance weighted	53	-0.3359	0.662	0.612	1
treatment/medication code: levothyroxine sodium	ukb-a-190	HDCA QUANTITATIVE	inverse variance weighted	53	-0.3771	0.6523	0.563	1
treatment/medication code: levothyroxine sodium	ukb-a-190	LCA QUANTITATIVE IMPUTED	inverse variance weighted	52	-0.1519	0.545	0.78	1
treatment/medication code: levothyroxine sodium	ukb-a-190	LCA QUANTITATIVE	inverse variance weighted	53	0.0562	0.4407	0.899	1
treatment/medication code: levothyroxine sodium	ukb-a-190	TCA BINARY	inverse variance weighted	53	-0.208	0.7764	0.789	1
treatment/medication code: levothyroxine sodium	ukb-a-190	TCDCA QUANTITATIVE IMPUTED	inverse variance weighted	52	-0.261	0.5509	0.636	1
treatment/medication code: levothyroxine sodium	ukb-a-190	TCDCA QUANTITATIVE	inverse variance weighted	52	-0.2716	0.5453	0.618	1
treatment/medication code: levothyroxine sodium	ukb-a-190	TDCA QUANTITATIVE IMPUTED	inverse variance weighted	52	1.2416	0.9882	0.209	1
treatment/medication code: levothyroxine sodium	ukb-a-190	TDCA QUANTITATIVE	inverse variance weighted	53	1.2788	0.9544	0.18	1
treatment/medication code: levothyroxine sodium	ukb-a-190	THDCA BINARY	inverse variance weighted	53	0.1435	0.7835	0.855	1
treatment/medication code: levothyroxine sodium	ukb-a-190	TLCA QUANTITATIVE IMPUTED	inverse variance weighted	52	-0.3265	0.8779	0.71	1
treatment/medication code: levothyroxine sodium	ukb-a-190	TLCA QUANTITATIVE	inverse variance weighted	52	0.0422	0.8764	0.962	1
treatment/medication code: levothyroxine sodium	ukb-a-190	TUDCA BINARY	inverse variance weighted	53	0.2447	0.8403	0.771	1
treatment/medication code: levothyroxine sodium	ukb-a-190	UDCA QUANTITATIVE IMPUTED	inverse variance weighted	54	0.4191	0.6228	0.501	1
treatment/medication code: levothyroxine sodium	ukb-a-190	UDCA QUANTITATIVE	inverse variance weighted	54	0.4149	0.609	0.496	1
treatment/medication code: amlodipine	ukb-a-150	CA QUANTITATIVE IMPUTED	inverse variance weighted	19	1.5888	1.4928	0.287	1
treatment/medication code: amlodipine	ukb-a-150	CA QUANTITATIVE	inverse variance weighted	19	1.6333	1.4925	0.274	1
treatment/medication code: amlodipine	ukb-a-150	DCA QUANTITATIVE IMPUTED	inverse variance weighted	19	-1.5023	1.6093	0.351	1
treatment/medication code: amlodipine	ukb-a-150	DCA QUANTITATIVE	inverse variance weighted	19	-1.847	1.5915	0.246	1
treatment/medication code: amlodipine	ukb-a-150	GCA QUANTITATIVE IMPUTED	inverse variance weighted	19	0.6117	1.2209	0.616	1
treatment/medication code: amlodipine	ukb-a-150	GCA QUANTITATIVE	inverse variance weighted	19	0.9289	1.3923	0.505	1
treatment/medication code: amlodipine	ukb-a-150	GCDCA QUANTITATIVE IMPUTED	inverse variance weighted	18	0.648	1.0203	0.525	1
treatment/medication code: amlodipine	ukb-a-150	GCDCA QUANTITATIVE	inverse variance weighted	18	0.648	1.0203	0.525	1
treatment/medication code: amlodipine	ukb-a-150	GDCA QUANTITATIVE IMPUTED	inverse variance weighted	19	-1.5831	1.7807	0.374	1
treatment/medication code: amlodipine	ukb-a-150	GDCA QUANTITATIVE	inverse variance weighted	19	-0.8335	1.7302	0.63	1
treatment/medication code: amlodipine	ukb-a-150	GHDCA BINARY	inverse variance weighted	19	-3.5204	1.5974	0.0275	1
treatment/medication code: amlodipine	ukb-a-150	GLCA QUANTITATIVE IMPUTED	inverse variance weighted	19	-1.845	2.1015	0.38	1
treatment/medication code: amlodipine	ukb-a-150	GLCA QUANTITATIVE	inverse variance weighted	19	-2.3044	1.7633	0.191	1
treatment/medication code: amlodipine	ukb-a-150	GUDCA QUANTITATIVE IMPUTED	inverse variance weighted	19	0.259	1.6016	0.872	1
treatment/medication code: amlodipine	ukb-a-150	GUDCA QUANTITATIVE	inverse variance weighted	19	0.5082	1.5111	0.737	1
treatment/medication code: amlodipine	ukb-a-150	HDCA QUANTITATIVE IMPUTED	inverse variance weighted	19	0.7993	1.4629	0.585	1
treatment/medication code: amlodipine	ukb-a-150	HDCA QUANTITATIVE	inverse variance weighted	19	0.6244	1.4424	0.665	1
treatment/medication code: amlodipine	ukb-a-150	LCA QUANTITATIVE IMPUTED	inverse variance weighted	19	-0.0307	0.9847	0.975	1
treatment/medication code: amlodipine	ukb-a-150	LCA QUANTITATIVE	inverse variance weighted	19	0.3966	0.8912	0.656	1
treatment/medication code: amlodipine	ukb-a-150	TCA BINARY	inverse variance weighted	19	1.4228	1.7083	0.405	1
treatment/medication code: amlodipine	ukb-a-150	TCDCA QUANTITATIVE IMPUTED	inverse variance weighted	18	0.1409	1.4183	0.921	1
treatment/medication code: amlodipine	ukb-a-150	TCDCA QUANTITATIVE	inverse variance weighted	18	0.2102	1.3961	0.88	1
treatment/medication code: amlodipine	ukb-a-150	TDCA QUANTITATIVE IMPUTED	inverse variance weighted	19	-2.8368	2.034	0.163	1
treatment/medication code: amlodipine	ukb-a-150	TDCA QUANTITATIVE	inverse variance weighted	19	-3.3967	2.1033	0.106	1
treatment/medication code: amlodipine	ukb-a-150	THDCA BINARY	inverse variance weighted	19	-0.6511	1.9035	0.732	1
treatment/medication code: amlodipine	ukb-a-150	TLCA QUANTITATIVE IMPUTED	inverse variance weighted	19	-2.6841	2.3178	0.247	1
treatment/medication code: amlodipine	ukb-a-150	TLCA QUANTITATIVE	inverse variance weighted	19	-2.9455	2.0019	0.141	1
treatment/medication code: amlodipine	ukb-a-150	TUDCA BINARY	inverse variance weighted	19	-1.9324	1.8476	0.296	1
treatment/medication code: amlodipine	ukb-a-150	UDCA QUANTITATIVE IMPUTED	inverse variance weighted	19	0.0701	1.3862	0.96	1
treatment/medication code: amlodipine	ukb-a-150	UDCA QUANTITATIVE	inverse variance weighted	19	-0.1824	1.4656	0.901	1
non-cancer illness code self-reported: diabetes	ukb-a-74	CA QUANTITATIVE IMPUTED	inverse variance weighted	37	1.0265	0.8958	0.252	1
non-cancer illness code self-reported: diabetes	ukb-a-74	CA QUANTITATIVE	inverse variance weighted	37	1.0471	0.8956	0.242	1
non-cancer illness code self-reported: diabetes	ukb-a-74	CDCA QUANTITATIVE IMPUTED	inverse variance weighted	36	0.3603	0.9341	0.7	1
non-cancer illness code self-reported: diabetes	ukb-a-74	CDCA QUANTITATIVE	inverse variance weighted	36	0.5247	0.9238	0.57	1
non-cancer illness code self-reported: diabetes	ukb-a-74	DCA QUANTITATIVE IMPUTED	inverse variance weighted	36	2.0687	0.9694	0.0328	1
non-cancer illness code self-reported: diabetes	ukb-a-74	DCA QUANTITATIVE	inverse variance weighted	36	2.0037	0.9576	0.0364	1
non-cancer illness code self-reported: diabetes	ukb-a-74	GCA QUANTITATIVE IMPUTED	inverse variance weighted	36	-0.9297	0.7274	0.201	1
non-cancer illness code self-reported: diabetes	ukb-a-74	GCA QUANTITATIVE	inverse variance weighted	36	-0.8085	0.7235	0.264	1
non-cancer illness code self-reported: diabetes	ukb-a-74	GCDCA QUANTITATIVE IMPUTED	inverse variance weighted	36	-0.7049	0.6387	0.27	1
non-cancer illness code self-reported: diabetes	ukb-a-74	GCDCA QUANTITATIVE	inverse variance weighted	36	-0.7049	0.6387	0.27	1
non-cancer illness code self-reported: diabetes	ukb-a-74	GDCA QUANTITATIVE IMPUTED	inverse variance weighted	36	1.1112	1.0683	0.298	1
non-cancer illness code self-reported: diabetes	ukb-a-74	GDCA QUANTITATIVE	inverse variance weighted	36	0.8392	1.0391	0.419	1
non-cancer illness code self-reported: diabetes	ukb-a-74	GHDCA BINARY	inverse variance weighted	37	-1.1765	1.0793	0.276	1
non-cancer illness code self-reported: diabetes	ukb-a-74	GLCA QUANTITATIVE IMPUTED	inverse variance weighted	36	0.7987	1.0272	0.437	1
non-cancer illness code self-reported: diabetes	ukb-a-74	GLCA QUANTITATIVE	inverse variance weighted	36	0.8875	1.0372	0.392	1
non-cancer illness code self-reported: diabetes	ukb-a-74	GUDCA QUANTITATIVE IMPUTED	inverse variance weighted	36	0.0748	1.0247	0.942	1
non-cancer illness code self-reported: diabetes	ukb-a-74	GUDCA QUANTITATIVE	inverse variance weighted	36	0.2614	0.9759	0.789	1
non-cancer illness code self-reported: diabetes	ukb-a-74	HDCA QUANTITATIVE	inverse variance weighted	37	0.0268	0.8563	0.975	1
non-cancer illness code self-reported: diabetes	ukb-a-74	LCA QUANTITATIVE IMPUTED	inverse variance weighted	36	0.2054	0.5921	0.729	1
non-cancer illness code self-reported: diabetes	ukb-a-74	LCA QUANTITATIVE	inverse variance weighted	37	0.4373	0.5429	0.421	1
non-cancer illness code self-reported: diabetes	ukb-a-74	TCA BINARY	inverse variance weighted	37	-0.9539	1.149	0.406	1
non-cancer illness code self-reported: diabetes	ukb-a-74	TCDCA QUANTITATIVE IMPUTED	inverse variance weighted	36	-0.3018	0.7088	0.67	1
non-cancer illness code self-reported: diabetes	ukb-a-74	TCDCA QUANTITATIVE	inverse variance weighted	36	-0.3487	0.7091	0.623	1
non-cancer illness code self-reported: diabetes	ukb-a-74	TDCA QUANTITATIVE IMPUTED	inverse variance weighted	36	0.2716	1.2271	0.825	1
non-cancer illness code self-reported: diabetes	ukb-a-74	TDCA QUANTITATIVE	inverse variance weighted	36	0.2872	1.174	0.807	1
non-cancer illness code self-reported: diabetes	ukb-a-74	THDCA BINARY	inverse variance weighted	36	-0.0862	1.196	0.943	1
non-cancer illness code self-reported: diabetes	ukb-a-74	TLCA QUANTITATIVE IMPUTED	inverse variance weighted	36	-0.1708	1.0966	0.876	1
non-cancer illness code self-reported: diabetes	ukb-a-74	TLCA QUANTITATIVE	inverse variance weighted	37	0.7198	1.0464	0.492	1
non-cancer illness code self-reported: diabetes	ukb-a-74	TUDCA BINARY	inverse variance weighted	36	-0.7559	1.2408	0.542	1
non-cancer illness code self-reported: diabetes	ukb-a-74	UDCA QUANTITATIVE IMPUTED	inverse variance weighted	37	0.9122	0.8835	0.302	1
non-cancer illness code self-reported: diabetes	ukb-a-74	UDCA QUANTITATIVE	inverse variance weighted	37	1.0099	0.8214	0.219	1
treatment/medication code: atenolol	ukb-a-131	CA QUANTITATIVE IMPUTED	inverse variance weighted	6	4.0084	3.0609	0.19	1
treatment/medication code: atenolol	ukb-a-131	CA QUANTITATIVE	inverse variance weighted	6	4.0502	3.06	0.186	1
treatment/medication code: atenolol	ukb-a-131	CDCA QUANTITATIVE IMPUTED	inverse variance weighted	6	3.5794	3.1633	0.258	1
treatment/medication code: atenolol	ukb-a-131	CDCA QUANTITATIVE	inverse variance weighted	6	4.5138	3.1291	0.149	1
treatment/medication code: atenolol	ukb-a-131	DCA QUANTITATIVE IMPUTED	inverse variance weighted	6	2.9768	3.2807	0.364	1
treatment/medication code: atenolol	ukb-a-131	DCA QUANTITATIVE	inverse variance weighted	6	1.8742	3.2447	0.564	1
treatment/medication code: atenolol	ukb-a-131	GCA QUANTITATIVE IMPUTED	inverse variance weighted	6	1.1723	3.3452	0.726	1
treatment/medication code: atenolol	ukb-a-131	GCA QUANTITATIVE	inverse variance weighted	6	1.6439	3.3717	0.626	1
treatment/medication code: atenolol	ukb-a-131	GCDCA QUANTITATIVE IMPUTED	inverse variance weighted	6	2.2055	3.2431	0.496	1
treatment/medication code: atenolol	ukb-a-131	GCDCA QUANTITATIVE	inverse variance weighted	6	2.2055	3.2431	0.496	1
treatment/medication code: atenolol	ukb-a-131	GDCA QUANTITATIVE IMPUTED	inverse variance weighted	6	2.2419	3.9751	0.573	1
treatment/medication code: atenolol	ukb-a-131	GDCA QUANTITATIVE	inverse variance weighted	6	1.9914	3.5131	0.571	1
treatment/medication code: atenolol	ukb-a-131	GHDCA BINARY	inverse variance weighted	6	1.1513	3.8702	0.766	1
treatment/medication code: atenolol	ukb-a-131	GLCA QUANTITATIVE IMPUTED	inverse variance weighted	6	1.9214	4.1859	0.646	1
treatment/medication code: atenolol	ukb-a-131	GLCA QUANTITATIVE	inverse variance weighted	6	0.8821	3.5169	0.802	1
treatment/medication code: atenolol	ukb-a-131	GUDCA QUANTITATIVE IMPUTED	inverse variance weighted	6	1.4636	4.4402	0.742	1
treatment/medication code: atenolol	ukb-a-131	GUDCA QUANTITATIVE	inverse variance weighted	6	1.6146	4.2247	0.702	1
treatment/medication code: atenolol	ukb-a-131	HDCA QUANTITATIVE IMPUTED	inverse variance weighted	6	5.2524	2.9602	0.076	1
treatment/medication code: atenolol	ukb-a-131	HDCA QUANTITATIVE	inverse variance weighted	6	5.4026	2.9193	0.0642	1
treatment/medication code: atenolol	ukb-a-131	LCA QUANTITATIVE IMPUTED	inverse variance weighted	6	2.6441	2.0544	0.198	1
treatment/medication code: atenolol	ukb-a-131	LCA QUANTITATIVE	inverse variance weighted	6	0.6248	1.8531	0.736	1
treatment/medication code: atenolol	ukb-a-131	TCA BINARY	inverse variance weighted	6	-0.9606	6.213	0.877	1
treatment/medication code: atenolol	ukb-a-131	TCDCA QUANTITATIVE IMPUTED	inverse variance weighted	6	2.1331	3.2193	0.508	1
treatment/medication code: atenolol	ukb-a-131	TCDCA QUANTITATIVE	inverse variance weighted	6	1.8734	3.1058	0.546	1
treatment/medication code: atenolol	ukb-a-131	TDCA QUANTITATIVE IMPUTED	inverse variance weighted	6	-1.2402	4.4841	0.782	1
treatment/medication code: atenolol	ukb-a-131	TDCA QUANTITATIVE	inverse variance weighted	6	-2.3699	4.569	0.604	1
treatment/medication code: atenolol	ukb-a-131	THDCA BINARY	inverse variance weighted	6	3.0265	4.9719	0.543	1
treatment/medication code: atenolol	ukb-a-131	TLCA QUANTITATIVE IMPUTED	inverse variance weighted	6	3.6168	5.1192	0.48	1
treatment/medication code: atenolol	ukb-a-131	TLCA QUANTITATIVE	inverse variance weighted	6	-0.4227	3.9744	0.915	1
treatment/medication code: atenolol	ukb-a-131	TUDCA BINARY	inverse variance weighted	6	-7.0146	4.3994	0.111	1
treatment/medication code: atenolol	ukb-a-131	UDCA QUANTITATIVE IMPUTED	inverse variance weighted	6	1.3417	3.2608	0.681	1
treatment/medication code: atenolol	ukb-a-131	UDCA QUANTITATIVE	inverse variance weighted	6	1.3657	3.0339	0.653	1
treatment/medication code: lansoprazole	ukb-a-126	CA QUANTITATIVE IMPUTED	wald ratio	1	6.7159	7.0607	0.342	1
treatment/medication code: lansoprazole	ukb-a-126	CA QUANTITATIVE	wald ratio	1	6.8084	7.0586	0.335	1
treatment/medication code: lansoprazole	ukb-a-126	CDCA QUANTITATIVE IMPUTED	wald ratio	1	-5.3878	7.3101	0.461	1
treatment/medication code: lansoprazole	ukb-a-126	CDCA QUANTITATIVE	wald ratio	1	-5.2323	7.2461	0.47	1
treatment/medication code: lansoprazole	ukb-a-126	DCA QUANTITATIVE IMPUTED	wald ratio	1	8.364	7.6596	0.275	1
treatment/medication code: lansoprazole	ukb-a-126	DCA QUANTITATIVE	wald ratio	1	8.9853	7.5837	0.236	1
treatment/medication code: lansoprazole	ukb-a-126	GCA QUANTITATIVE IMPUTED	wald ratio	1	-0.4168	5.59	0.941	1
treatment/medication code: lansoprazole	ukb-a-126	GCDCA QUANTITATIVE IMPUTED	wald ratio	1	-1.9893	4.6791	0.671	1
treatment/medication code: lansoprazole	ukb-a-126	GCDCA QUANTITATIVE	wald ratio	1	-1.9893	4.6791	0.671	1
treatment/medication code: lansoprazole	ukb-a-126	GDCA QUANTITATIVE IMPUTED	wald ratio	1	1.5391	8.6048	0.858	1
treatment/medication code: lansoprazole	ukb-a-126	GDCA QUANTITATIVE	wald ratio	1	-0.6108	8.287	0.941	1
treatment/medication code: lansoprazole	ukb-a-126	GHDCA BINARY	wald ratio	1	1.8633	6.1022	0.76	1
treatment/medication code: lansoprazole	ukb-a-126	GLCA QUANTITATIVE IMPUTED	wald ratio	1	-7.0766	8.03	0.378	1
treatment/medication code: lansoprazole	ukb-a-126	GLCA QUANTITATIVE	wald ratio	1	-7.7334	8.0826	0.339	1
treatment/medication code: lansoprazole	ukb-a-126	GUDCA QUANTITATIVE IMPUTED	wald ratio	1	3.1191	7.7352	0.687	1
treatment/medication code: lansoprazole	ukb-a-126	GUDCA QUANTITATIVE	wald ratio	1	2.5893	7.2907	0.722	1
treatment/medication code: lansoprazole	ukb-a-126	HDCA QUANTITATIVE IMPUTED	wald ratio	1	0.9178	7.0755	0.897	1
treatment/medication code: lansoprazole	ukb-a-126	HDCA QUANTITATIVE	wald ratio	1	0.1792	6.9751	0.979	1
treatment/medication code: lansoprazole	ukb-a-126	LCA QUANTITATIVE IMPUTED	wald ratio	1	0.5806	4.7345	0.902	1
treatment/medication code: lansoprazole	ukb-a-126	LCA QUANTITATIVE	wald ratio	1	-2.1876	4.3677	0.616	1
treatment/medication code: lansoprazole	ukb-a-126	TCA BINARY	wald ratio	1	8.2949	6.5763	0.207	1
treatment/medication code: lansoprazole	ukb-a-126	TCDCA QUANTITATIVE IMPUTED	wald ratio	1	0.7497	5.4464	0.891	1
treatment/medication code: lansoprazole	ukb-a-126	TCDCA QUANTITATIVE	wald ratio	1	1.0895	5.445	0.841	1
treatment/medication code: lansoprazole	ukb-a-126	TDCA QUANTITATIVE IMPUTED	wald ratio	1	7.9145	9.789	0.419	1
treatment/medication code: lansoprazole	ukb-a-126	TDCA QUANTITATIVE	wald ratio	1	8.1898	9.2664	0.377	1
treatment/medication code: lansoprazole	ukb-a-126	THDCA BINARY	wald ratio	1	-3.1915	6.4942	0.623	1
treatment/medication code: lansoprazole	ukb-a-126	TLCA QUANTITATIVE IMPUTED	wald ratio	1	-9.2372	8.6973	0.288	1
treatment/medication code: lansoprazole	ukb-a-126	TLCA QUANTITATIVE	wald ratio	1	-9.2149	8.2938	0.267	1
treatment/medication code: lansoprazole	ukb-a-126	TUDCA BINARY	wald ratio	1	-3.4812	7.173	0.627	1
treatment/medication code: lansoprazole	ukb-a-126	UDCA QUANTITATIVE IMPUTED	wald ratio	1	8.2481	6.7548	0.222	1
treatment/medication code: lansoprazole	ukb-a-126	UDCA QUANTITATIVE	wald ratio	1	6.5176	6.6112	0.324	1
vascular/heart problems diagnosed by doctor: angina	ukb-a-436	CA QUANTITATIVE IMPUTED	inverse variance weighted	12	3.0853	1.9521	0.114	1
vascular/heart problems diagnosed by doctor: angina	ukb-a-436	CA QUANTITATIVE	inverse variance weighted	12	3.105	1.9515	0.112	1
vascular/heart problems diagnosed by doctor: angina	ukb-a-436	CDCA QUANTITATIVE IMPUTED	inverse variance weighted	12	3.5116	2.0215	0.0824	1
vascular/heart problems diagnosed by doctor: angina	ukb-a-436	CDCA QUANTITATIVE	inverse variance weighted	12	3.3691	1.9991	0.0919	1
vascular/heart problems diagnosed by doctor: angina	ukb-a-436	DCA QUANTITATIVE IMPUTED	inverse variance weighted	13	3.5584	2.0343	0.0803	1
vascular/heart problems diagnosed by doctor: angina	ukb-a-436	DCA QUANTITATIVE	inverse variance weighted	13	3.4188	2.0094	0.0889	1
vascular/heart problems diagnosed by doctor: angina	ukb-a-436	GCA QUANTITATIVE IMPUTED	inverse variance weighted	13	-3.6542	1.4878	0.014	1
vascular/heart problems diagnosed by doctor: angina	ukb-a-436	GCA QUANTITATIVE	inverse variance weighted	13	-3.8359	1.4796	0.00953	1
vascular/heart problems diagnosed by doctor: angina	ukb-a-436	GCDCA QUANTITATIVE IMPUTED	inverse variance weighted	12	-1.2259	1.3053	0.348	1
vascular/heart problems diagnosed by doctor: angina	ukb-a-436	GCDCA QUANTITATIVE	inverse variance weighted	12	-1.2259	1.3053	0.348	1
vascular/heart problems diagnosed by doctor: angina	ukb-a-436	GDCA QUANTITATIVE IMPUTED	inverse variance weighted	13	-0.582	2.2544	0.796	1
vascular/heart problems diagnosed by doctor: angina	ukb-a-436	GDCA QUANTITATIVE	inverse variance weighted	13	-1.1587	2.1878	0.596	1
vascular/heart problems diagnosed by doctor: angina	ukb-a-436	GHDCA BINARY	inverse variance weighted	13	-2.0545	2.0941	0.327	1
vascular/heart problems diagnosed by doctor: angina	ukb-a-436	GLCA QUANTITATIVE IMPUTED	inverse variance weighted	12	-0.3999	2.2364	0.858	1
vascular/heart problems diagnosed by doctor: angina	ukb-a-436	GLCA QUANTITATIVE	inverse variance weighted	12	-0.5218	2.2525	0.817	1
vascular/heart problems diagnosed by doctor: angina	ukb-a-436	GUDCA QUANTITATIVE IMPUTED	inverse variance weighted	13	-1.4306	2.0347	0.482	1
vascular/heart problems diagnosed by doctor: angina	ukb-a-436	GUDCA QUANTITATIVE	inverse variance weighted	13	-1.5271	1.9138	0.425	1
vascular/heart problems diagnosed by doctor: angina	ukb-a-436	HDCA QUANTITATIVE IMPUTED	inverse variance weighted	13	0.1787	1.8481	0.923	1
vascular/heart problems diagnosed by doctor: angina	ukb-a-436	LCA QUANTITATIVE IMPUTED	inverse variance weighted	13	0.5476	1.2502	0.661	1
vascular/heart problems diagnosed by doctor: angina	ukb-a-436	LCA QUANTITATIVE	inverse variance weighted	13	-0.4544	1.1454	0.692	1
vascular/heart problems diagnosed by doctor: angina	ukb-a-436	TCA BINARY	inverse variance weighted	13	-1.3819	2.2374	0.537	1
vascular/heart problems diagnosed by doctor: angina	ukb-a-436	TCDCA QUANTITATIVE IMPUTED	inverse variance weighted	12	-1.636	1.5362	0.287	1
vascular/heart problems diagnosed by doctor: angina	ukb-a-436	TCDCA QUANTITATIVE	inverse variance weighted	12	-1.7363	1.5368	0.259	1
vascular/heart problems diagnosed by doctor: angina	ukb-a-436	TDCA QUANTITATIVE IMPUTED	inverse variance weighted	13	-2.2824	2.5929	0.379	1
vascular/heart problems diagnosed by doctor: angina	ukb-a-436	TDCA QUANTITATIVE	inverse variance weighted	13	-2.9579	2.4375	0.225	1
vascular/heart problems diagnosed by doctor: angina	ukb-a-436	THDCA BINARY	inverse variance weighted	13	0.0802	2.643	0.976	1
vascular/heart problems diagnosed by doctor: angina	ukb-a-436	TLCA QUANTITATIVE IMPUTED	inverse variance weighted	13	-3.0246	2.325	0.193	1
vascular/heart problems diagnosed by doctor: angina	ukb-a-436	TLCA QUANTITATIVE	inverse variance weighted	12	-1.6335	2.2878	0.475	1
vascular/heart problems diagnosed by doctor: angina	ukb-a-436	TUDCA BINARY	inverse variance weighted	13	0.8	2.671	0.765	1
vascular/heart problems diagnosed by doctor: angina	ukb-a-436	UDCA QUANTITATIVE IMPUTED	inverse variance weighted	13	0.7204	1.7523	0.681	1
vascular/heart problems diagnosed by doctor: angina	ukb-a-436	UDCA QUANTITATIVE	inverse variance weighted	13	0.8695	1.7907	0.627	1
non-cancer illness code self-reported: angina	ukb-a-62	CA QUANTITATIVE IMPUTED	inverse variance weighted	12	3.0531	1.9559	0.119	1
non-cancer illness code self-reported: angina	ukb-a-62	CA QUANTITATIVE	inverse variance weighted	12	3.0785	1.9553	0.115	1
non-cancer illness code self-reported: angina	ukb-a-62	CDCA QUANTITATIVE IMPUTED	inverse variance weighted	12	3.5078	2.0263	0.0834	1
non-cancer illness code self-reported: angina	ukb-a-62	CDCA QUANTITATIVE	inverse variance weighted	12	3.3256	2.0038	0.097	1
non-cancer illness code self-reported: angina	ukb-a-62	DCA QUANTITATIVE IMPUTED	inverse variance weighted	13	3.4647	2.0348	0.0886	1
non-cancer illness code self-reported: angina	ukb-a-62	DCA QUANTITATIVE	inverse variance weighted	13	3.3673	2.0099	0.0939	1
non-cancer illness code self-reported: angina	ukb-a-62	GCA QUANTITATIVE IMPUTED	inverse variance weighted	13	-3.8852	1.4881	0.00903	1
non-cancer illness code self-reported: angina	ukb-a-62	GCA QUANTITATIVE	inverse variance weighted	13	-4.1362	1.4799	0.00519	1
non-cancer illness code self-reported: angina	ukb-a-62	GCDCA QUANTITATIVE IMPUTED	inverse variance weighted	12	-1.4353	1.3076	0.272	1
non-cancer illness code self-reported: angina	ukb-a-62	GCDCA QUANTITATIVE	inverse variance weighted	12	-1.4353	1.3076	0.272	1
non-cancer illness code self-reported: angina	ukb-a-62	GDCA QUANTITATIVE IMPUTED	inverse variance weighted	13	-1.023	2.2559	0.65	1
non-cancer illness code self-reported: angina	ukb-a-62	GDCA QUANTITATIVE	inverse variance weighted	13	-1.6728	2.1883	0.445	1
non-cancer illness code self-reported: angina	ukb-a-62	GHDCA BINARY	inverse variance weighted	13	-2.0242	2.0704	0.328	1
non-cancer illness code self-reported: angina	ukb-a-62	GLCA QUANTITATIVE IMPUTED	inverse variance weighted	12	-0.2376	2.24	0.916	1
non-cancer illness code self-reported: angina	ukb-a-62	GLCA QUANTITATIVE	inverse variance weighted	12	-0.3534	2.2557	0.875	1
non-cancer illness code self-reported: angina	ukb-a-62	GUDCA QUANTITATIVE IMPUTED	inverse variance weighted	13	-1.9145	2.036	0.347	1
non-cancer illness code self-reported: angina	ukb-a-62	GUDCA QUANTITATIVE	inverse variance weighted	13	-1.8434	1.9147	0.336	1
non-cancer illness code self-reported: angina	ukb-a-62	HDCA QUANTITATIVE IMPUTED	inverse variance weighted	13	0.1474	1.8489	0.936	1
non-cancer illness code self-reported: angina	ukb-a-62	HDCA QUANTITATIVE	inverse variance weighted	13	-0.1489	1.8206	0.935	1
non-cancer illness code self-reported: angina	ukb-a-62	LCA QUANTITATIVE IMPUTED	inverse variance weighted	13	0.4595	1.2507	0.713	1
non-cancer illness code self-reported: angina	ukb-a-62	LCA QUANTITATIVE	inverse variance weighted	13	-0.389	1.1457	0.734	1
non-cancer illness code self-reported: angina	ukb-a-62	TCA BINARY	inverse variance weighted	13	-1.1765	2.2133	0.595	1
non-cancer illness code self-reported: angina	ukb-a-62	TCDCA QUANTITATIVE IMPUTED	inverse variance weighted	12	-1.8196	1.5387	0.237	1
non-cancer illness code self-reported: angina	ukb-a-62	TCDCA QUANTITATIVE	inverse variance weighted	12	-1.9265	1.5392	0.211	1
non-cancer illness code self-reported: angina	ukb-a-62	TDCA QUANTITATIVE IMPUTED	inverse variance weighted	13	-2.55	2.5944	0.326	1
non-cancer illness code self-reported: angina	ukb-a-62	TDCA QUANTITATIVE	inverse variance weighted	13	-3.0146	2.4386	0.216	1
non-cancer illness code self-reported: angina	ukb-a-62	THDCA BINARY	inverse variance weighted	13	0.1129	2.6062	0.965	1
non-cancer illness code self-reported: angina	ukb-a-62	TLCA QUANTITATIVE IMPUTED	inverse variance weighted	13	-2.929	2.3254	0.208	1
non-cancer illness code self-reported: angina	ukb-a-62	TLCA QUANTITATIVE	inverse variance weighted	12	-1.4004	2.2913	0.541	1
non-cancer illness code self-reported: angina	ukb-a-62	TUDCA BINARY	inverse variance weighted	13	0.6277	2.6491	0.813	1
non-cancer illness code self-reported: angina	ukb-a-62	UDCA QUANTITATIVE IMPUTED	inverse variance weighted	13	0.6697	1.7435	0.701	1
non-cancer illness code self-reported: angina	ukb-a-62	UDCA QUANTITATIVE	inverse variance weighted	13	0.7668	1.7938	0.669	1
treatment/medication code: atorvastatin	ukb-a-176	CA QUANTITATIVE IMPUTED	inverse variance weighted	18	1.2151	1.63	0.456	1
treatment/medication code: atorvastatin	ukb-a-176	CA QUANTITATIVE	inverse variance weighted	18	1.2184	1.6388	0.457	1
treatment/medication code: atorvastatin	ukb-a-176	CDCA QUANTITATIVE IMPUTED	inverse variance weighted	18	1.916	1.5163	0.206	1
treatment/medication code: atorvastatin	ukb-a-176	CDCA QUANTITATIVE	inverse variance weighted	18	2.0716	1.5005	0.167	1
treatment/medication code: atorvastatin	ukb-a-176	DCA QUANTITATIVE IMPUTED	inverse variance weighted	18	0.3132	1.8707	0.867	1
treatment/medication code: atorvastatin	ukb-a-176	DCA QUANTITATIVE	inverse variance weighted	18	0.1507	1.9189	0.937	1
treatment/medication code: atorvastatin	ukb-a-176	GCA QUANTITATIVE IMPUTED	inverse variance weighted	18	-0.8297	1.1556	0.473	1
treatment/medication code: atorvastatin	ukb-a-176	GCA QUANTITATIVE	inverse variance weighted	18	-0.7967	1.1493	0.488	1
treatment/medication code: atorvastatin	ukb-a-176	GCDCA QUANTITATIVE IMPUTED	inverse variance weighted	18	-0.384	0.9816	0.696	1
treatment/medication code: atorvastatin	ukb-a-176	GCDCA QUANTITATIVE	inverse variance weighted	18	-0.384	0.9816	0.696	1
treatment/medication code: atorvastatin	ukb-a-176	GDCA QUANTITATIVE IMPUTED	inverse variance weighted	18	-1.7856	1.7495	0.307	1
treatment/medication code: atorvastatin	ukb-a-176	GDCA QUANTITATIVE	inverse variance weighted	18	-1.907	1.6981	0.261	1
treatment/medication code: atorvastatin	ukb-a-176	GHDCA BINARY	inverse variance weighted	18	1.1937	1.7192	0.487	1
treatment/medication code: atorvastatin	ukb-a-176	GLCA QUANTITATIVE IMPUTED	inverse variance weighted	18	-0.4183	2.019	0.836	1
treatment/medication code: atorvastatin	ukb-a-176	GLCA QUANTITATIVE	inverse variance weighted	18	-0.3601	1.876	0.848	1
treatment/medication code: atorvastatin	ukb-a-176	GUDCA QUANTITATIVE IMPUTED	inverse variance weighted	18	-1.0288	1.5759	0.514	1
treatment/medication code: atorvastatin	ukb-a-176	GUDCA QUANTITATIVE	inverse variance weighted	18	-1.2739	1.4827	0.39	1
treatment/medication code: atorvastatin	ukb-a-176	HDCA QUANTITATIVE IMPUTED	inverse variance weighted	18	-0.4674	1.4356	0.745	1
treatment/medication code: atorvastatin	ukb-a-176	HDCA QUANTITATIVE	inverse variance weighted	18	-0.8567	1.4135	0.544	1
treatment/medication code: atorvastatin	ukb-a-176	LCA QUANTITATIVE IMPUTED	inverse variance weighted	18	-0.8424	1.1898	0.479	1
treatment/medication code: atorvastatin	ukb-a-176	LCA QUANTITATIVE	inverse variance weighted	18	-0.529	1.1377	0.642	1
treatment/medication code: atorvastatin	ukb-a-176	TCA BINARY	inverse variance weighted	18	1.6079	1.8309	0.38	1
treatment/medication code: atorvastatin	ukb-a-176	TCDCA QUANTITATIVE IMPUTED	inverse variance weighted	18	1.1921	1.1539	0.302	1
treatment/medication code: atorvastatin	ukb-a-176	TCDCA QUANTITATIVE	inverse variance weighted	18	1.1716	1.1541	0.31	1
treatment/medication code: atorvastatin	ukb-a-176	TDCA QUANTITATIVE IMPUTED	inverse variance weighted	18	-2.5503	2.0074	0.204	1
treatment/medication code: atorvastatin	ukb-a-176	TDCA QUANTITATIVE	inverse variance weighted	18	-1.972	1.9093	0.302	1
treatment/medication code: atorvastatin	ukb-a-176	THDCA BINARY	inverse variance weighted	18	0.1459	2.3986	0.951	1
treatment/medication code: atorvastatin	ukb-a-176	TLCA QUANTITATIVE IMPUTED	inverse variance weighted	18	-2.4952	2.1907	0.255	1
treatment/medication code: atorvastatin	ukb-a-176	TLCA QUANTITATIVE	inverse variance weighted	18	-1.6665	2.099	0.427	1
treatment/medication code: atorvastatin	ukb-a-176	TUDCA BINARY	inverse variance weighted	18	2.8439	2.0733	0.17	1
treatment/medication code: atorvastatin	ukb-a-176	UDCA QUANTITATIVE IMPUTED	inverse variance weighted	18	-0.898	1.4295	0.53	1
treatment/medication code: atorvastatin	ukb-a-176	UDCA QUANTITATIVE	inverse variance weighted	18	-1.3338	1.3776	0.333	1
non-cancer illness code self-reported: migraine	ukb-a-78	CA QUANTITATIVE IMPUTED	inverse variance weighted	12	-2.2503	1.9679	0.253	1
non-cancer illness code self-reported: migraine	ukb-a-78	CA QUANTITATIVE	inverse variance weighted	12	-2.255	1.9675	0.252	1
non-cancer illness code self-reported: migraine	ukb-a-78	CDCA QUANTITATIVE IMPUTED	inverse variance weighted	12	-1.9564	2.0423	0.338	1
non-cancer illness code self-reported: migraine	ukb-a-78	CDCA QUANTITATIVE	inverse variance weighted	12	-1.7848	2.0204	0.377	1
non-cancer illness code self-reported: migraine	ukb-a-78	DCA QUANTITATIVE IMPUTED	inverse variance weighted	12	-3.4139	2.1206	0.107	1
non-cancer illness code self-reported: migraine	ukb-a-78	DCA QUANTITATIVE	inverse variance weighted	12	-3.1175	2.0956	0.137	1
non-cancer illness code self-reported: migraine	ukb-a-78	GCA QUANTITATIVE IMPUTED	inverse variance weighted	12	2.0839	1.548	0.178	1
non-cancer illness code self-reported: migraine	ukb-a-78	GCA QUANTITATIVE	inverse variance weighted	12	2.1917	1.5403	0.155	1
non-cancer illness code self-reported: migraine	ukb-a-78	GCDCA QUANTITATIVE IMPUTED	inverse variance weighted	12	0.4751	1.3118	0.717	1
non-cancer illness code self-reported: migraine	ukb-a-78	GCDCA QUANTITATIVE	inverse variance weighted	12	0.4751	1.3118	0.717	1
non-cancer illness code self-reported: migraine	ukb-a-78	GDCA QUANTITATIVE IMPUTED	inverse variance weighted	12	0.1989	2.6263	0.94	1
non-cancer illness code self-reported: migraine	ukb-a-78	GDCA QUANTITATIVE	inverse variance weighted	12	0.9303	2.7701	0.737	1
non-cancer illness code self-reported: migraine	ukb-a-78	GLCA QUANTITATIVE IMPUTED	inverse variance weighted	12	0.6203	2.2568	0.783	1
non-cancer illness code self-reported: migraine	ukb-a-78	GLCA QUANTITATIVE	inverse variance weighted	12	1.2974	2.2549	0.565	1
non-cancer illness code self-reported: migraine	ukb-a-78	GUDCA QUANTITATIVE IMPUTED	inverse variance weighted	12	2.5953	2.1128	0.219	1
non-cancer illness code self-reported: migraine	ukb-a-78	GUDCA QUANTITATIVE	inverse variance weighted	12	1.4967	1.9903	0.452	1
non-cancer illness code self-reported: migraine	ukb-a-78	HDCA QUANTITATIVE IMPUTED	inverse variance weighted	13	-3.6315	1.8726	0.0525	1
non-cancer illness code self-reported: migraine	ukb-a-78	HDCA QUANTITATIVE	inverse variance weighted	13	-3.1057	1.8456	0.0924	1
non-cancer illness code self-reported: migraine	ukb-a-78	LCA QUANTITATIVE IMPUTED	inverse variance weighted	12	-1.3185	1.2965	0.309	1
non-cancer illness code self-reported: migraine	ukb-a-78	LCA QUANTITATIVE	inverse variance weighted	12	-0.4871	1.2541	0.698	1
non-cancer illness code self-reported: migraine	ukb-a-78	TCA BINARY	inverse variance weighted	13	2.896	2.1732	0.183	1
non-cancer illness code self-reported: migraine	ukb-a-78	TCDCA QUANTITATIVE IMPUTED	inverse variance weighted	12	0.9935	2.1048	0.637	1
non-cancer illness code self-reported: migraine	ukb-a-78	TCDCA QUANTITATIVE	inverse variance weighted	12	1.0212	2.1182	0.63	1
non-cancer illness code self-reported: migraine	ukb-a-78	TDCA QUANTITATIVE IMPUTED	inverse variance weighted	12	2.9434	3.2829	0.37	1
non-cancer illness code self-reported: migraine	ukb-a-78	TDCA QUANTITATIVE	inverse variance weighted	12	3.2778	2.8743	0.254	1
non-cancer illness code self-reported: migraine	ukb-a-78	THDCA BINARY	inverse variance weighted	13	-0.8495	2.1877	0.698	1
non-cancer illness code self-reported: migraine	ukb-a-78	TLCA QUANTITATIVE IMPUTED	inverse variance weighted	12	1.1756	2.9662	0.692	1
non-cancer illness code self-reported: migraine	ukb-a-78	TLCA QUANTITATIVE	inverse variance weighted	12	3.2877	2.996	0.272	1
non-cancer illness code self-reported: migraine	ukb-a-78	TUDCA BINARY	inverse variance weighted	13	4.8894	2.6382	0.0638	1
non-cancer illness code self-reported: migraine	ukb-a-78	UDCA QUANTITATIVE IMPUTED	inverse variance weighted	13	-0.8102	1.7751	0.648	1
non-cancer illness code self-reported: migraine	ukb-a-78	UDCA QUANTITATIVE	inverse variance weighted	13	-1.3535	1.725	0.433	1
treatment/medication code: ventolin 100micrograms inhaler	ukb-a-122	CA QUANTITATIVE IMPUTED	inverse variance weighted	14	3.1812	2.1212	0.134	1
treatment/medication code: ventolin 100micrograms inhaler	ukb-a-122	CA QUANTITATIVE	inverse variance weighted	14	3.1427	2.1357	0.141	1
treatment/medication code: ventolin 100micrograms inhaler	ukb-a-122	CDCA QUANTITATIVE IMPUTED	inverse variance weighted	14	2.585	1.9399	0.183	1
treatment/medication code: ventolin 100micrograms inhaler	ukb-a-122	CDCA QUANTITATIVE	inverse variance weighted	14	2.7824	1.9243	0.148	1
treatment/medication code: ventolin 100micrograms inhaler	ukb-a-122	DCA QUANTITATIVE IMPUTED	inverse variance weighted	14	-0.5634	1.9361	0.771	1
treatment/medication code: ventolin 100micrograms inhaler	ukb-a-122	DCA QUANTITATIVE	inverse variance weighted	14	-0.4932	1.9132	0.797	1
treatment/medication code: ventolin 100micrograms inhaler	ukb-a-122	GCA QUANTITATIVE IMPUTED	inverse variance weighted	14	2.1857	1.4133	0.122	1
treatment/medication code: ventolin 100micrograms inhaler	ukb-a-122	GCA QUANTITATIVE	inverse variance weighted	14	1.792	1.3979	0.2	1
treatment/medication code: ventolin 100micrograms inhaler	ukb-a-122	GCDCA QUANTITATIVE IMPUTED	inverse variance weighted	14	1.7136	1.2003	0.153	1
treatment/medication code: ventolin 100micrograms inhaler	ukb-a-122	GCDCA QUANTITATIVE	inverse variance weighted	14	1.7136	1.2003	0.153	1
treatment/medication code: ventolin 100micrograms inhaler	ukb-a-122	GDCA QUANTITATIVE IMPUTED	inverse variance weighted	14	1.3421	2.3796	0.573	1
treatment/medication code: ventolin 100micrograms inhaler	ukb-a-122	GDCA QUANTITATIVE	inverse variance weighted	14	1.4498	2.208	0.511	1
treatment/medication code: ventolin 100micrograms inhaler	ukb-a-122	GHDCA BINARY	inverse variance weighted	14	-1.6578	2.5712	0.519	1
treatment/medication code: ventolin 100micrograms inhaler	ukb-a-122	GLCA QUANTITATIVE IMPUTED	inverse variance weighted	14	0.7274	2.0554	0.723	1
treatment/medication code: ventolin 100micrograms inhaler	ukb-a-122	GLCA QUANTITATIVE	inverse variance weighted	14	0.3495	2.0761	0.866	1
treatment/medication code: ventolin 100micrograms inhaler	ukb-a-122	GUDCA QUANTITATIVE IMPUTED	inverse variance weighted	14	1.9249	1.9238	0.317	1
treatment/medication code: ventolin 100micrograms inhaler	ukb-a-122	GUDCA QUANTITATIVE	inverse variance weighted	14	2.1464	1.8099	0.236	1
treatment/medication code: ventolin 100micrograms inhaler	ukb-a-122	HDCA QUANTITATIVE IMPUTED	inverse variance weighted	14	2.0256	1.7513	0.247	1
treatment/medication code: ventolin 100micrograms inhaler	ukb-a-122	HDCA QUANTITATIVE	inverse variance weighted	14	1.9092	1.7257	0.269	1
treatment/medication code: ventolin 100micrograms inhaler	ukb-a-122	LCA QUANTITATIVE IMPUTED	inverse variance weighted	14	-1.9524	1.1837	0.0991	1
treatment/medication code: ventolin 100micrograms inhaler	ukb-a-122	LCA QUANTITATIVE	inverse variance weighted	14	-0.5656	1.0877	0.603	1
treatment/medication code: ventolin 100micrograms inhaler	ukb-a-122	TCA BINARY	inverse variance weighted	14	-0.3649	2.2755	0.873	1
treatment/medication code: ventolin 100micrograms inhaler	ukb-a-122	TCDCA QUANTITATIVE IMPUTED	inverse variance weighted	14	-1.0511	1.5331	0.493	1
treatment/medication code: ventolin 100micrograms inhaler	ukb-a-122	TCDCA QUANTITATIVE	inverse variance weighted	14	-0.9493	1.515	0.531	1
treatment/medication code: ventolin 100micrograms inhaler	ukb-a-122	TDCA QUANTITATIVE IMPUTED	inverse variance weighted	14	-3.7721	2.4494	0.124	1
treatment/medication code: ventolin 100micrograms inhaler	ukb-a-122	TDCA QUANTITATIVE	inverse variance weighted	14	-2.0014	2.3209	0.388	1
treatment/medication code: ventolin 100micrograms inhaler	ukb-a-122	THDCA BINARY	inverse variance weighted	14	-4.0089	2.3337	0.0858	1
treatment/medication code: ventolin 100micrograms inhaler	ukb-a-122	TLCA QUANTITATIVE IMPUTED	inverse variance weighted	14	0.1846	2.1909	0.933	1
treatment/medication code: ventolin 100micrograms inhaler	ukb-a-122	TLCA QUANTITATIVE	inverse variance weighted	14	0.4464	2.1621	0.836	1
treatment/medication code: ventolin 100micrograms inhaler	ukb-a-122	TUDCA BINARY	inverse variance weighted	14	2.4623	2.5886	0.342	1
treatment/medication code: ventolin 100micrograms inhaler	ukb-a-122	UDCA QUANTITATIVE IMPUTED	inverse variance weighted	14	1.8894	1.6474	0.251	1
treatment/medication code: ventolin 100micrograms inhaler	ukb-a-122	UDCA QUANTITATIVE	inverse variance weighted	14	1.7836	1.611	0.268	1
treatment/medication code: lisinopril	ukb-a-116	CA QUANTITATIVE IMPUTED	inverse variance weighted	2	0.1503	6.1273	0.98	1
treatment/medication code: lisinopril	ukb-a-116	CDCA QUANTITATIVE IMPUTED	inverse variance weighted	2	5.0579	6.3333	0.425	1
treatment/medication code: lisinopril	ukb-a-116	CDCA QUANTITATIVE	inverse variance weighted	2	6.3127	6.2705	0.314	1
treatment/medication code: lisinopril	ukb-a-116	DCA QUANTITATIVE IMPUTED	inverse variance weighted	2	3.358	12.1195	0.782	1
treatment/medication code: lisinopril	ukb-a-116	DCA QUANTITATIVE	inverse variance weighted	2	4.3442	9.8733	0.66	1
treatment/medication code: lisinopril	ukb-a-116	GCA QUANTITATIVE IMPUTED	inverse variance weighted	2	4.4857	4.8209	0.352	1
treatment/medication code: lisinopril	ukb-a-116	GCA QUANTITATIVE	inverse variance weighted	2	4.7197	4.7954	0.325	1
treatment/medication code: lisinopril	ukb-a-116	GCDCA QUANTITATIVE IMPUTED	inverse variance weighted	2	6.7565	4.0844	0.0981	1
treatment/medication code: lisinopril	ukb-a-116	GCDCA QUANTITATIVE	inverse variance weighted	2	6.7565	4.0844	0.0981	1
treatment/medication code: lisinopril	ukb-a-116	GDCA QUANTITATIVE IMPUTED	inverse variance weighted	2	0.7695	9.3692	0.935	1
treatment/medication code: lisinopril	ukb-a-116	GDCA QUANTITATIVE	inverse variance weighted	2	1.2489	9.2943	0.893	1
treatment/medication code: lisinopril	ukb-a-116	GHDCA BINARY	inverse variance weighted	2	-0.231	6.8783	0.973	1
treatment/medication code: lisinopril	ukb-a-116	GLCA QUANTITATIVE IMPUTED	inverse variance weighted	2	-2.2021	7.8057	0.778	1
treatment/medication code: lisinopril	ukb-a-116	GLCA QUANTITATIVE	inverse variance weighted	2	-2.573	8.1425	0.752	1
treatment/medication code: lisinopril	ukb-a-116	GUDCA QUANTITATIVE IMPUTED	inverse variance weighted	2	17.9977	6.542	0.00594	1
treatment/medication code: lisinopril	ukb-a-116	GUDCA QUANTITATIVE	inverse variance weighted	2	15.7324	6.1842	0.011	1
treatment/medication code: lisinopril	ukb-a-116	HDCA QUANTITATIVE IMPUTED	inverse variance weighted	2	16.0052	7.3073	0.0285	1
treatment/medication code: lisinopril	ukb-a-116	HDCA QUANTITATIVE	inverse variance weighted	2	14.78	5.9113	0.0124	1
treatment/medication code: lisinopril	ukb-a-116	LCA QUANTITATIVE IMPUTED	inverse variance weighted	2	-1.4718	7.1159	0.836	1
treatment/medication code: lisinopril	ukb-a-116	LCA QUANTITATIVE	inverse variance weighted	2	-0.5288	4.0869	0.897	1
treatment/medication code: lisinopril	ukb-a-116	TCA BINARY	inverse variance weighted	2	-0.6373	7.3226	0.931	1
treatment/medication code: lisinopril	ukb-a-116	TCDCA QUANTITATIVE IMPUTED	inverse variance weighted	2	-5.8281	4.7793	0.223	1
treatment/medication code: lisinopril	ukb-a-116	TCDCA QUANTITATIVE	inverse variance weighted	2	-6.0402	4.7807	0.206	1
treatment/medication code: lisinopril	ukb-a-116	TDCA QUANTITATIVE IMPUTED	inverse variance weighted	2	-10.0582	8.5884	0.242	1
treatment/medication code: lisinopril	ukb-a-116	TDCA QUANTITATIVE	inverse variance weighted	2	-13.1522	8.5364	0.123	1
treatment/medication code: lisinopril	ukb-a-116	THDCA BINARY	inverse variance weighted	2	-10.7354	7.4653	0.15	1
treatment/medication code: lisinopril	ukb-a-116	TLCA QUANTITATIVE IMPUTED	inverse variance weighted	2	-17.2166	7.4146	0.0202	1
treatment/medication code: lisinopril	ukb-a-116	TLCA QUANTITATIVE	inverse variance weighted	2	-16.8248	7.7488	0.0299	1
treatment/medication code: lisinopril	ukb-a-116	TUDCA BINARY	inverse variance weighted	2	4.7067	7.8847	0.551	1
treatment/medication code: lisinopril	ukb-a-116	UDCA QUANTITATIVE	inverse variance weighted	2	12.7988	5.7809	0.0268	1
diagnoses - main icd10: k40 inguinal hernia	ukb-a-549	CA QUANTITATIVE IMPUTED	inverse variance weighted	9	0.8091	2.3003	0.725	1
diagnoses - main icd10: k40 inguinal hernia	ukb-a-549	CA QUANTITATIVE	inverse variance weighted	9	0.9041	2.2998	0.694	1
diagnoses - main icd10: k40 inguinal hernia	ukb-a-549	CDCA QUANTITATIVE IMPUTED	inverse variance weighted	9	-0.8076	2.3879	0.735	1
diagnoses - main icd10: k40 inguinal hernia	ukb-a-549	CDCA QUANTITATIVE	inverse variance weighted	9	-1.1099	2.364	0.639	1
diagnoses - main icd10: k40 inguinal hernia	ukb-a-549	DCA QUANTITATIVE IMPUTED	inverse variance weighted	9	1.7262	2.6477	0.514	1
diagnoses - main icd10: k40 inguinal hernia	ukb-a-549	DCA QUANTITATIVE	inverse variance weighted	9	2.2223	2.4704	0.368	1
diagnoses - main icd10: k40 inguinal hernia	ukb-a-549	GCA QUANTITATIVE	inverse variance weighted	9	4.7522	1.8078	0.00857	1
diagnoses - main icd10: k40 inguinal hernia	ukb-a-549	GCDCA QUANTITATIVE IMPUTED	inverse variance weighted	9	3.744	1.5776	0.0176	1
diagnoses - main icd10: k40 inguinal hernia	ukb-a-549	GCDCA QUANTITATIVE	inverse variance weighted	9	3.744	1.5776	0.0176	1
diagnoses - main icd10: k40 inguinal hernia	ukb-a-549	GDCA QUANTITATIVE IMPUTED	inverse variance weighted	10	6.481	2.6761	0.0154	1
diagnoses - main icd10: k40 inguinal hernia	ukb-a-549	GDCA QUANTITATIVE	inverse variance weighted	10	6.3194	2.6276	0.0162	1
diagnoses - main icd10: k40 inguinal hernia	ukb-a-549	GHDCA BINARY	inverse variance weighted	10	1.4571	2.092	0.486	1
diagnoses - main icd10: k40 inguinal hernia	ukb-a-549	GLCA QUANTITATIVE IMPUTED	inverse variance weighted	9	4.7612	2.8097	0.0902	1
diagnoses - main icd10: k40 inguinal hernia	ukb-a-549	GLCA QUANTITATIVE	inverse variance weighted	9	4.0317	2.8042	0.151	1
diagnoses - main icd10: k40 inguinal hernia	ukb-a-549	GUDCA QUANTITATIVE IMPUTED	inverse variance weighted	10	2.754	2.4135	0.254	1
diagnoses - main icd10: k40 inguinal hernia	ukb-a-549	GUDCA QUANTITATIVE	inverse variance weighted	10	2.3343	2.2712	0.304	1
diagnoses - main icd10: k40 inguinal hernia	ukb-a-549	HDCA QUANTITATIVE IMPUTED	inverse variance weighted	10	-3.3949	2.2431	0.13	1
diagnoses - main icd10: k40 inguinal hernia	ukb-a-549	HDCA QUANTITATIVE	inverse variance weighted	10	-2.6331	2.3513	0.263	1
diagnoses - main icd10: k40 inguinal hernia	ukb-a-549	LCA QUANTITATIVE IMPUTED	inverse variance weighted	9	2.6209	1.5329	0.0873	1
diagnoses - main icd10: k40 inguinal hernia	ukb-a-549	LCA QUANTITATIVE	inverse variance weighted	10	1.5701	1.3774	0.254	1
diagnoses - main icd10: k40 inguinal hernia	ukb-a-549	TCA BINARY	inverse variance weighted	10	3.402	2.2477	0.13	1
diagnoses - main icd10: k40 inguinal hernia	ukb-a-549	TCDCA QUANTITATIVE IMPUTED	inverse variance weighted	9	2.6836	1.792	0.134	1
diagnoses - main icd10: k40 inguinal hernia	ukb-a-549	TCDCA QUANTITATIVE	inverse variance weighted	9	2.8132	1.7923	0.117	1
diagnoses - main icd10: k40 inguinal hernia	ukb-a-549	TDCA QUANTITATIVE IMPUTED	inverse variance weighted	9	5.6178	3.6251	0.121	1
diagnoses - main icd10: k40 inguinal hernia	ukb-a-549	TDCA QUANTITATIVE	inverse variance weighted	10	5.7504	3.0422	0.0587	1
diagnoses - main icd10: k40 inguinal hernia	ukb-a-549	THDCA BINARY	inverse variance weighted	10	2.2615	2.2388	0.312	1
diagnoses - main icd10: k40 inguinal hernia	ukb-a-549	TLCA QUANTITATIVE IMPUTED	inverse variance weighted	9	6.3063	3.2821	0.0547	1
diagnoses - main icd10: k40 inguinal hernia	ukb-a-549	TLCA QUANTITATIVE	inverse variance weighted	9	6.4266	3.3059	0.0519	1
diagnoses - main icd10: k40 inguinal hernia	ukb-a-549	TUDCA BINARY	inverse variance weighted	10	0.5302	2.448	0.829	1
diagnoses - main icd10: k40 inguinal hernia	ukb-a-549	UDCA QUANTITATIVE IMPUTED	inverse variance weighted	10	0.1297	2.0846	0.95	1
diagnoses - main icd10: k40 inguinal hernia	ukb-a-549	UDCA QUANTITATIVE	inverse variance weighted	10	-0.4759	2.0489	0.816	1
non-cancer illness code self-reported: eczema/dermatitis	ukb-a-99	CA QUANTITATIVE IMPUTED	inverse variance weighted	11	-2.382	2.0687	0.25	1
non-cancer illness code self-reported: eczema/dermatitis	ukb-a-99	CA QUANTITATIVE	inverse variance weighted	11	-2.3331	2.0682	0.259	1
non-cancer illness code self-reported: eczema/dermatitis	ukb-a-99	CDCA QUANTITATIVE IMPUTED	inverse variance weighted	11	-2.3155	2.464	0.347	1
non-cancer illness code self-reported: eczema/dermatitis	ukb-a-99	CDCA QUANTITATIVE	inverse variance weighted	11	-2.8587	2.4538	0.244	1
non-cancer illness code self-reported: eczema/dermatitis	ukb-a-99	DCA QUANTITATIVE IMPUTED	inverse variance weighted	11	-4.8802	2.245	0.0297	1
non-cancer illness code self-reported: eczema/dermatitis	ukb-a-99	DCA QUANTITATIVE	inverse variance weighted	11	-4.7139	2.2196	0.0337	1
non-cancer illness code self-reported: eczema/dermatitis	ukb-a-99	GCA QUANTITATIVE IMPUTED	inverse variance weighted	11	0.1976	1.6349	0.904	1
non-cancer illness code self-reported: eczema/dermatitis	ukb-a-99	GCA QUANTITATIVE	inverse variance weighted	11	-0.1292	1.624	0.937	1
non-cancer illness code self-reported: eczema/dermatitis	ukb-a-99	GCDCA QUANTITATIVE IMPUTED	inverse variance weighted	11	-0.274	1.3783	0.842	1
non-cancer illness code self-reported: eczema/dermatitis	ukb-a-99	GCDCA QUANTITATIVE	inverse variance weighted	11	-0.274	1.3783	0.842	1
non-cancer illness code self-reported: eczema/dermatitis	ukb-a-99	GDCA QUANTITATIVE IMPUTED	inverse variance weighted	11	-1.982	2.4881	0.426	1
non-cancer illness code self-reported: eczema/dermatitis	ukb-a-99	GDCA QUANTITATIVE	inverse variance weighted	11	-0.6771	2.4561	0.783	1
non-cancer illness code self-reported: eczema/dermatitis	ukb-a-99	GHDCA BINARY	inverse variance weighted	11	-2.2646	2.1478	0.292	1
non-cancer illness code self-reported: eczema/dermatitis	ukb-a-99	GLCA QUANTITATIVE IMPUTED	inverse variance weighted	11	-2.8497	2.37	0.229	1
non-cancer illness code self-reported: eczema/dermatitis	ukb-a-99	GLCA QUANTITATIVE	inverse variance weighted	11	-2.4351	2.3951	0.309	1
non-cancer illness code self-reported: eczema/dermatitis	ukb-a-99	GUDCA QUANTITATIVE IMPUTED	inverse variance weighted	11	-2.7208	2.2381	0.224	1
non-cancer illness code self-reported: eczema/dermatitis	ukb-a-99	GUDCA QUANTITATIVE	inverse variance weighted	11	-1.3199	2.1151	0.533	1
non-cancer illness code self-reported: eczema/dermatitis	ukb-a-99	HDCA QUANTITATIVE IMPUTED	inverse variance weighted	11	-2.8244	2.0436	0.167	1
non-cancer illness code self-reported: eczema/dermatitis	ukb-a-99	HDCA QUANTITATIVE	inverse variance weighted	11	-3.0678	2.0148	0.128	1
non-cancer illness code self-reported: eczema/dermatitis	ukb-a-99	LCA QUANTITATIVE IMPUTED	inverse variance weighted	11	-2.5655	1.3762	0.0623	1
non-cancer illness code self-reported: eczema/dermatitis	ukb-a-99	LCA QUANTITATIVE	inverse variance weighted	11	-0.944	1.2732	0.458	1
non-cancer illness code self-reported: eczema/dermatitis	ukb-a-99	TCA BINARY	inverse variance weighted	11	1.2324	2.2969	0.592	1
non-cancer illness code self-reported: eczema/dermatitis	ukb-a-99	TCDCA QUANTITATIVE IMPUTED	inverse variance weighted	11	-1.0245	1.9313	0.596	1
non-cancer illness code self-reported: eczema/dermatitis	ukb-a-99	TCDCA QUANTITATIVE	inverse variance weighted	11	-1.0695	1.9307	0.58	1
non-cancer illness code self-reported: eczema/dermatitis	ukb-a-99	TDCA QUANTITATIVE IMPUTED	inverse variance weighted	11	0.3021	2.8425	0.915	1
non-cancer illness code self-reported: eczema/dermatitis	ukb-a-99	TDCA QUANTITATIVE	inverse variance weighted	11	2.0653	2.7107	0.446	1
non-cancer illness code self-reported: eczema/dermatitis	ukb-a-99	THDCA BINARY	inverse variance weighted	11	2.5532	2.6889	0.342	1
non-cancer illness code self-reported: eczema/dermatitis	ukb-a-99	TLCA QUANTITATIVE IMPUTED	inverse variance weighted	11	-1.3944	2.5259	0.581	1
non-cancer illness code self-reported: eczema/dermatitis	ukb-a-99	TUDCA BINARY	inverse variance weighted	11	0.1387	2.4927	0.956	1
non-cancer illness code self-reported: eczema/dermatitis	ukb-a-99	UDCA QUANTITATIVE IMPUTED	inverse variance weighted	11	-2.9635	1.9301	0.125	1
non-cancer illness code self-reported: eczema/dermatitis	ukb-a-99	UDCA QUANTITATIVE	inverse variance weighted	11	-2.8363	1.8874	0.133	1
diagnoses - main icd10: i25 chronic ischaemic heart disease	ukb-a-534	CA QUANTITATIVE IMPUTED	inverse variance weighted	16	1.4622	1.8398	0.427	1
diagnoses - main icd10: i25 chronic ischaemic heart disease	ukb-a-534	CA QUANTITATIVE	inverse variance weighted	16	1.4996	1.8367	0.414	1
diagnoses - main icd10: i25 chronic ischaemic heart disease	ukb-a-534	CDCA QUANTITATIVE IMPUTED	inverse variance weighted	16	2.3473	1.8532	0.205	1
diagnoses - main icd10: i25 chronic ischaemic heart disease	ukb-a-534	CDCA QUANTITATIVE	inverse variance weighted	16	2.3439	1.8347	0.201	1
diagnoses - main icd10: i25 chronic ischaemic heart disease	ukb-a-534	DCA QUANTITATIVE IMPUTED	inverse variance weighted	16	2.1062	2.0272	0.299	1
diagnoses - main icd10: i25 chronic ischaemic heart disease	ukb-a-534	DCA QUANTITATIVE	inverse variance weighted	16	1.6562	2.028	0.414	1
diagnoses - main icd10: i25 chronic ischaemic heart disease	ukb-a-534	GCA QUANTITATIVE IMPUTED	inverse variance weighted	16	-2.854	1.4181	0.0442	1
diagnoses - main icd10: i25 chronic ischaemic heart disease	ukb-a-534	GCA QUANTITATIVE	inverse variance weighted	16	-2.9991	1.4016	0.0324	1
diagnoses - main icd10: i25 chronic ischaemic heart disease	ukb-a-534	GCDCA QUANTITATIVE IMPUTED	inverse variance weighted	16	-1.3766	1.2056	0.254	1
diagnoses - main icd10: i25 chronic ischaemic heart disease	ukb-a-534	GCDCA QUANTITATIVE	inverse variance weighted	16	-1.3766	1.2056	0.254	1
diagnoses - main icd10: i25 chronic ischaemic heart disease	ukb-a-534	GDCA QUANTITATIVE IMPUTED	inverse variance weighted	16	-2.0606	2.2186	0.353	1
diagnoses - main icd10: i25 chronic ischaemic heart disease	ukb-a-534	GDCA QUANTITATIVE	inverse variance weighted	16	-1.5396	2.0973	0.463	1
diagnoses - main icd10: i25 chronic ischaemic heart disease	ukb-a-534	GHDCA BINARY	inverse variance weighted	16	-3.7911	2.3039	0.0999	1
diagnoses - main icd10: i25 chronic ischaemic heart disease	ukb-a-534	GLCA QUANTITATIVE IMPUTED	inverse variance weighted	16	1.138	2.0794	0.584	1
diagnoses - main icd10: i25 chronic ischaemic heart disease	ukb-a-534	GLCA QUANTITATIVE	inverse variance weighted	16	0.8482	2.0945	0.685	1
diagnoses - main icd10: i25 chronic ischaemic heart disease	ukb-a-534	GUDCA QUANTITATIVE IMPUTED	inverse variance weighted	16	-2.4135	1.9404	0.214	1
diagnoses - main icd10: i25 chronic ischaemic heart disease	ukb-a-534	GUDCA QUANTITATIVE	inverse variance weighted	16	-1.749	1.8165	0.336	1
diagnoses - main icd10: i25 chronic ischaemic heart disease	ukb-a-534	HDCA QUANTITATIVE IMPUTED	inverse variance weighted	16	0.4273	1.7663	0.809	1
diagnoses - main icd10: i25 chronic ischaemic heart disease	ukb-a-534	HDCA QUANTITATIVE	inverse variance weighted	16	0.058	1.7377	0.973	1
diagnoses - main icd10: i25 chronic ischaemic heart disease	ukb-a-534	LCA QUANTITATIVE IMPUTED	inverse variance weighted	16	1.0426	1.1952	0.383	1
diagnoses - main icd10: i25 chronic ischaemic heart disease	ukb-a-534	LCA QUANTITATIVE	inverse variance weighted	16	0.9814	1.0985	0.372	1
diagnoses - main icd10: i25 chronic ischaemic heart disease	ukb-a-534	TCA BINARY	inverse variance weighted	16	-0.6777	2.3229	0.77	1
diagnoses - main icd10: i25 chronic ischaemic heart disease	ukb-a-534	TCDCA QUANTITATIVE IMPUTED	inverse variance weighted	16	-1.0132	1.7743	0.568	1
diagnoses - main icd10: i25 chronic ischaemic heart disease	ukb-a-534	TCDCA QUANTITATIVE	inverse variance weighted	16	-1.0372	1.8084	0.566	1
diagnoses - main icd10: i25 chronic ischaemic heart disease	ukb-a-534	TDCA QUANTITATIVE IMPUTED	inverse variance weighted	16	-1.8328	2.4724	0.459	1
diagnoses - main icd10: i25 chronic ischaemic heart disease	ukb-a-534	TDCA QUANTITATIVE	inverse variance weighted	16	-2.2127	2.3355	0.343	1
diagnoses - main icd10: i25 chronic ischaemic heart disease	ukb-a-534	THDCA BINARY	inverse variance weighted	16	-2.1519	2.8848	0.456	1
diagnoses - main icd10: i25 chronic ischaemic heart disease	ukb-a-534	TLCA QUANTITATIVE IMPUTED	inverse variance weighted	16	-0.2327	2.2345	0.917	1
diagnoses - main icd10: i25 chronic ischaemic heart disease	ukb-a-534	TLCA QUANTITATIVE	inverse variance weighted	16	0.829	2.1138	0.695	1
diagnoses - main icd10: i25 chronic ischaemic heart disease	ukb-a-534	TUDCA BINARY	inverse variance weighted	16	1.2512	2.5064	0.618	1
diagnoses - main icd10: i25 chronic ischaemic heart disease	ukb-a-534	UDCA QUANTITATIVE IMPUTED	inverse variance weighted	16	0.4009	1.6486	0.808	1
diagnoses - main icd10: i25 chronic ischaemic heart disease	ukb-a-534	UDCA QUANTITATIVE	inverse variance weighted	16	0.4811	1.6121	0.765	1
treatment/medication code: metformin	ukb-a-159	CA QUANTITATIVE IMPUTED	inverse variance weighted	24	-0.0392	1.5022	0.979	1
treatment/medication code: metformin	ukb-a-159	CDCA QUANTITATIVE	inverse variance weighted	25	0.2455	1.4299	0.864	1
treatment/medication code: metformin	ukb-a-159	DCA QUANTITATIVE IMPUTED	inverse variance weighted	25	1.3525	1.5024	0.368	1
treatment/medication code: metformin	ukb-a-159	DCA QUANTITATIVE	inverse variance weighted	25	1.3686	1.4841	0.356	1
treatment/medication code: metformin	ukb-a-159	GCA QUANTITATIVE IMPUTED	inverse variance weighted	25	-0.459	1.1957	0.701	1
treatment/medication code: metformin	ukb-a-159	GCA QUANTITATIVE	inverse variance weighted	25	-0.229	1.2135	0.85	1
treatment/medication code: metformin	ukb-a-159	GCDCA QUANTITATIVE IMPUTED	inverse variance weighted	25	-0.7558	1.0418	0.468	1
treatment/medication code: metformin	ukb-a-159	GCDCA QUANTITATIVE	inverse variance weighted	25	-0.7558	1.0418	0.468	1
treatment/medication code: metformin	ukb-a-159	GDCA QUANTITATIVE IMPUTED	inverse variance weighted	25	0.7206	1.6524	0.663	1
treatment/medication code: metformin	ukb-a-159	GDCA QUANTITATIVE	inverse variance weighted	25	0.9416	1.6144	0.56	1
treatment/medication code: metformin	ukb-a-159	GHDCA BINARY	inverse variance weighted	24	-2.3078	1.788	0.197	1
treatment/medication code: metformin	ukb-a-159	GLCA QUANTITATIVE IMPUTED	inverse variance weighted	25	1.2521	1.5962	0.433	1
treatment/medication code: metformin	ukb-a-159	GLCA QUANTITATIVE	inverse variance weighted	24	1.1457	1.6379	0.484	1
treatment/medication code: metformin	ukb-a-159	GUDCA QUANTITATIVE IMPUTED	inverse variance weighted	25	-0.2848	1.4894	0.848	1
treatment/medication code: metformin	ukb-a-159	GUDCA QUANTITATIVE	inverse variance weighted	25	0.1977	1.401	0.888	1
treatment/medication code: metformin	ukb-a-159	HDCA QUANTITATIVE IMPUTED	inverse variance weighted	24	0.084	1.3754	0.951	1
treatment/medication code: metformin	ukb-a-159	HDCA QUANTITATIVE	inverse variance weighted	24	0.1854	1.3548	0.891	1
treatment/medication code: metformin	ukb-a-159	LCA QUANTITATIVE IMPUTED	inverse variance weighted	25	-0.481	0.9167	0.6	1
treatment/medication code: metformin	ukb-a-159	LCA QUANTITATIVE	inverse variance weighted	24	-0.5738	0.8607	0.505	1
treatment/medication code: metformin	ukb-a-159	TCA BINARY	inverse variance weighted	24	-0.5273	1.8985	0.781	1
treatment/medication code: metformin	ukb-a-159	TCDCA QUANTITATIVE IMPUTED	inverse variance weighted	25	0.8441	1.1021	0.444	1
treatment/medication code: metformin	ukb-a-159	TCDCA QUANTITATIVE	inverse variance weighted	25	0.7111	1.1026	0.519	1
treatment/medication code: metformin	ukb-a-159	TDCA QUANTITATIVE IMPUTED	inverse variance weighted	25	1.5516	1.8996	0.414	1
treatment/medication code: metformin	ukb-a-159	TDCA QUANTITATIVE	inverse variance weighted	25	0.9008	1.8245	0.622	1
treatment/medication code: metformin	ukb-a-159	THDCA BINARY	inverse variance weighted	25	2.6819	1.9565	0.17	1
treatment/medication code: metformin	ukb-a-159	TLCA QUANTITATIVE IMPUTED	inverse variance weighted	25	1.0788	1.6994	0.526	1
treatment/medication code: metformin	ukb-a-159	TLCA QUANTITATIVE	inverse variance weighted	24	2.2119	1.6509	0.18	1
treatment/medication code: metformin	ukb-a-159	TUDCA BINARY	inverse variance weighted	25	-2.4762	2.0325	0.223	1
treatment/medication code: metformin	ukb-a-159	UDCA QUANTITATIVE	inverse variance weighted	24	0.3787	1.2667	0.765	1
vascular/heart problems diagnosed by doctor: heart attack	ukb-a-434	CA QUANTITATIVE IMPUTED	inverse variance weighted	10	2.3404	2.5186	0.353	1
vascular/heart problems diagnosed by doctor: heart attack	ukb-a-434	CA QUANTITATIVE	inverse variance weighted	10	2.3223	2.5151	0.356	1
vascular/heart problems diagnosed by doctor: heart attack	ukb-a-434	CDCA QUANTITATIVE IMPUTED	inverse variance weighted	10	2.6103	2.6013	0.316	1
vascular/heart problems diagnosed by doctor: heart attack	ukb-a-434	CDCA QUANTITATIVE	inverse variance weighted	10	2.6898	2.5717	0.296	1
vascular/heart problems diagnosed by doctor: heart attack	ukb-a-434	DCA QUANTITATIVE IMPUTED	inverse variance weighted	10	2.5518	2.7024	0.345	1
vascular/heart problems diagnosed by doctor: heart attack	ukb-a-434	DCA QUANTITATIVE	inverse variance weighted	11	2.9589	2.5772	0.251	1
vascular/heart problems diagnosed by doctor: heart attack	ukb-a-434	GCA QUANTITATIVE IMPUTED	inverse variance weighted	10	-2.8683	1.9767	0.147	1
vascular/heart problems diagnosed by doctor: heart attack	ukb-a-434	GCA QUANTITATIVE	inverse variance weighted	10	-3.2691	1.9655	0.0963	1
vascular/heart problems diagnosed by doctor: heart attack	ukb-a-434	GCDCA QUANTITATIVE IMPUTED	inverse variance weighted	10	-0.7764	1.6828	0.645	1
vascular/heart problems diagnosed by doctor: heart attack	ukb-a-434	GCDCA QUANTITATIVE	inverse variance weighted	10	-0.7764	1.6828	0.645	1
vascular/heart problems diagnosed by doctor: heart attack	ukb-a-434	GDCA QUANTITATIVE IMPUTED	inverse variance weighted	11	-1.0277	2.8841	0.722	1
vascular/heart problems diagnosed by doctor: heart attack	ukb-a-434	GDCA QUANTITATIVE	inverse variance weighted	11	-1.9627	2.803	0.484	1
vascular/heart problems diagnosed by doctor: heart attack	ukb-a-434	GHDCA BINARY	inverse variance weighted	11	-0.8204	2.887	0.776	1
vascular/heart problems diagnosed by doctor: heart attack	ukb-a-434	GLCA QUANTITATIVE IMPUTED	inverse variance weighted	10	1.8807	2.881	0.514	1
vascular/heart problems diagnosed by doctor: heart attack	ukb-a-434	GLCA QUANTITATIVE	inverse variance weighted	10	1.4786	2.9034	0.611	1
vascular/heart problems diagnosed by doctor: heart attack	ukb-a-434	GUDCA QUANTITATIVE IMPUTED	inverse variance weighted	11	-2.0268	2.6035	0.436	1
vascular/heart problems diagnosed by doctor: heart attack	ukb-a-434	GUDCA QUANTITATIVE	inverse variance weighted	11	-1.6026	2.4469	0.512	1
vascular/heart problems diagnosed by doctor: heart attack	ukb-a-434	HDCA QUANTITATIVE IMPUTED	inverse variance weighted	11	0.6504	2.3636	0.783	1
vascular/heart problems diagnosed by doctor: heart attack	ukb-a-434	HDCA QUANTITATIVE	inverse variance weighted	11	0.3191	2.3266	0.891	1
vascular/heart problems diagnosed by doctor: heart attack	ukb-a-434	LCA QUANTITATIVE IMPUTED	inverse variance weighted	11	1.017	1.6009	0.525	1
vascular/heart problems diagnosed by doctor: heart attack	ukb-a-434	TCA BINARY	inverse variance weighted	11	0.1212	3.0765	0.969	1
vascular/heart problems diagnosed by doctor: heart attack	ukb-a-434	TCDCA QUANTITATIVE IMPUTED	inverse variance weighted	10	-2.6676	2.0669	0.197	1
vascular/heart problems diagnosed by doctor: heart attack	ukb-a-434	TCDCA QUANTITATIVE	inverse variance weighted	10	-2.7485	2.0862	0.188	1
vascular/heart problems diagnosed by doctor: heart attack	ukb-a-434	TDCA QUANTITATIVE IMPUTED	inverse variance weighted	11	-4.1962	3.3215	0.206	1
vascular/heart problems diagnosed by doctor: heart attack	ukb-a-434	TDCA QUANTITATIVE	inverse variance weighted	10	-4.4935	3.3649	0.182	1
vascular/heart problems diagnosed by doctor: heart attack	ukb-a-434	THDCA BINARY	inverse variance weighted	11	-0.6548	3.2887	0.842	1
vascular/heart problems diagnosed by doctor: heart attack	ukb-a-434	TLCA QUANTITATIVE IMPUTED	inverse variance weighted	10	-2.5863	3.514	0.462	1
vascular/heart problems diagnosed by doctor: heart attack	ukb-a-434	TLCA QUANTITATIVE	inverse variance weighted	10	-0.1787	3.4425	0.959	1
vascular/heart problems diagnosed by doctor: heart attack	ukb-a-434	TUDCA BINARY	inverse variance weighted	11	3.6658	3.332	0.271	1
vascular/heart problems diagnosed by doctor: heart attack	ukb-a-434	UDCA QUANTITATIVE IMPUTED	inverse variance weighted	11	-0.0811	2.222	0.971	1
vascular/heart problems diagnosed by doctor: heart attack	ukb-a-434	UDCA QUANTITATIVE	inverse variance weighted	11	0.2297	2.2868	0.92	1
diagnoses - main icd10: i84 haemorrhoids	ukb-a-539	CA QUANTITATIVE IMPUTED	inverse variance weighted	2	12.1633	5.96	0.0413	1
diagnoses - main icd10: i84 haemorrhoids	ukb-a-539	CA QUANTITATIVE	inverse variance weighted	2	12.2258	5.9584	0.0402	1
diagnoses - main icd10: i84 haemorrhoids	ukb-a-539	CDCA QUANTITATIVE IMPUTED	inverse variance weighted	2	3.8252	6.1797	0.536	1
diagnoses - main icd10: i84 haemorrhoids	ukb-a-539	CDCA QUANTITATIVE	inverse variance weighted	2	2.836	6.1246	0.643	1
diagnoses - main icd10: i84 haemorrhoids	ukb-a-539	DCA QUANTITATIVE IMPUTED	inverse variance weighted	2	12.1377	6.4234	0.0588	1
diagnoses - main icd10: i84 haemorrhoids	ukb-a-539	DCA QUANTITATIVE	inverse variance weighted	2	12.5871	6.3551	0.0476	1
diagnoses - main icd10: i84 haemorrhoids	ukb-a-539	GCA QUANTITATIVE IMPUTED	inverse variance weighted	2	-1.4287	4.7067	0.761	1
diagnoses - main icd10: i84 haemorrhoids	ukb-a-539	GCA QUANTITATIVE	inverse variance weighted	2	-1.3884	4.685	0.767	1
diagnoses - main icd10: i84 haemorrhoids	ukb-a-539	GCDCA QUANTITATIVE IMPUTED	inverse variance weighted	2	-3.2408	3.9541	0.412	1
diagnoses - main icd10: i84 haemorrhoids	ukb-a-539	GCDCA QUANTITATIVE	inverse variance weighted	2	-3.2408	3.9541	0.412	1
diagnoses - main icd10: i84 haemorrhoids	ukb-a-539	GDCA QUANTITATIVE IMPUTED	inverse variance weighted	2	9.1563	7.198	0.203	1
diagnoses - main icd10: i84 haemorrhoids	ukb-a-539	GDCA QUANTITATIVE	inverse variance weighted	2	5.961	7.3816	0.419	1
diagnoses - main icd10: i84 haemorrhoids	ukb-a-539	GHDCA BINARY	inverse variance weighted	2	-7.9227	5.5178	0.151	1
diagnoses - main icd10: i84 haemorrhoids	ukb-a-539	GLCA QUANTITATIVE IMPUTED	inverse variance weighted	2	-0.6652	8.1373	0.935	1
diagnoses - main icd10: i84 haemorrhoids	ukb-a-539	GLCA QUANTITATIVE	inverse variance weighted	2	-1.1579	6.8056	0.865	1
diagnoses - main icd10: i84 haemorrhoids	ukb-a-539	GUDCA QUANTITATIVE IMPUTED	inverse variance weighted	2	-6.8109	6.4781	0.293	1
diagnoses - main icd10: i84 haemorrhoids	ukb-a-539	GUDCA QUANTITATIVE	inverse variance weighted	2	-4.7925	6.108	0.433	1
diagnoses - main icd10: i84 haemorrhoids	ukb-a-539	HDCA QUANTITATIVE IMPUTED	inverse variance weighted	2	-14.8226	5.9224	0.0123	1
diagnoses - main icd10: i84 haemorrhoids	ukb-a-539	HDCA QUANTITATIVE	inverse variance weighted	2	-15.9139	5.8384	0.00642	1
diagnoses - main icd10: i84 haemorrhoids	ukb-a-539	LCA QUANTITATIVE IMPUTED	inverse variance weighted	2	1.104	3.9724	0.781	1
diagnoses - main icd10: i84 haemorrhoids	ukb-a-539	LCA QUANTITATIVE	inverse variance weighted	2	-1.3713	3.8606	0.722	1
diagnoses - main icd10: i84 haemorrhoids	ukb-a-539	TCA BINARY	inverse variance weighted	2	-5.1821	5.6993	0.363	1
diagnoses - main icd10: i84 haemorrhoids	ukb-a-539	TCDCA QUANTITATIVE IMPUTED	inverse variance weighted	2	-1.5904	4.5864	0.729	1
diagnoses - main icd10: i84 haemorrhoids	ukb-a-539	TCDCA QUANTITATIVE	inverse variance weighted	2	-1.6164	4.5886	0.725	1
diagnoses - main icd10: i84 haemorrhoids	ukb-a-539	TDCA QUANTITATIVE IMPUTED	inverse variance weighted	2	9.3756	8.2037	0.253	1
diagnoses - main icd10: i84 haemorrhoids	ukb-a-539	TDCA QUANTITATIVE	inverse variance weighted	2	7.0367	10.0274	0.483	1
diagnoses - main icd10: i84 haemorrhoids	ukb-a-539	THDCA BINARY	inverse variance weighted	2	-10.4542	9.8411	0.288	1
diagnoses - main icd10: i84 haemorrhoids	ukb-a-539	TLCA QUANTITATIVE IMPUTED	inverse variance weighted	2	-1.2528	7.3125	0.864	1
diagnoses - main icd10: i84 haemorrhoids	ukb-a-539	TLCA QUANTITATIVE	inverse variance weighted	2	1.3871	6.9741	0.842	1
diagnoses - main icd10: i84 haemorrhoids	ukb-a-539	TUDCA BINARY	inverse variance weighted	2	-6.7359	6.2054	0.278	1
diagnoses - main icd10: i84 haemorrhoids	ukb-a-539	UDCA QUANTITATIVE IMPUTED	inverse variance weighted	2	1.3887	5.6747	0.807	1
diagnoses - main icd10: i84 haemorrhoids	ukb-a-539	UDCA QUANTITATIVE	inverse variance weighted	2	-0.7838	5.5478	0.888	1
non-cancer illness code self-reported: hiatus hernia	ukb-a-109	CA QUANTITATIVE IMPUTED	inverse variance weighted	2	7.9778	9.4191	0.397	1
non-cancer illness code self-reported: hiatus hernia	ukb-a-109	CA QUANTITATIVE	inverse variance weighted	2	7.925	9.4271	0.401	1
non-cancer illness code self-reported: hiatus hernia	ukb-a-109	CDCA QUANTITATIVE IMPUTED	inverse variance weighted	2	4.5094	8.8458	0.61	1
non-cancer illness code self-reported: hiatus hernia	ukb-a-109	CDCA QUANTITATIVE	inverse variance weighted	2	4.256	9.027	0.637	1
non-cancer illness code self-reported: hiatus hernia	ukb-a-109	DCA QUANTITATIVE IMPUTED	inverse variance weighted	2	12.4982	8.2576	0.13	1
non-cancer illness code self-reported: hiatus hernia	ukb-a-109	DCA QUANTITATIVE	inverse variance weighted	2	13.466	8.5506	0.115	1
non-cancer illness code self-reported: hiatus hernia	ukb-a-109	GCA QUANTITATIVE IMPUTED	inverse variance weighted	2	1.116	5.5108	0.84	1
non-cancer illness code self-reported: hiatus hernia	ukb-a-109	GCDCA QUANTITATIVE IMPUTED	inverse variance weighted	2	-5.5244	4.6111	0.231	1
non-cancer illness code self-reported: hiatus hernia	ukb-a-109	GCDCA QUANTITATIVE	inverse variance weighted	2	-5.5244	4.6111	0.231	1
non-cancer illness code self-reported: hiatus hernia	ukb-a-109	GDCA QUANTITATIVE	inverse variance weighted	2	0.3832	8.1997	0.963	1
non-cancer illness code self-reported: hiatus hernia	ukb-a-109	GHDCA BINARY	inverse variance weighted	2	0.9666	6.3067	0.878	1
non-cancer illness code self-reported: hiatus hernia	ukb-a-109	GLCA QUANTITATIVE IMPUTED	inverse variance weighted	2	-9.2537	8.0138	0.248	1
non-cancer illness code self-reported: hiatus hernia	ukb-a-109	GLCA QUANTITATIVE	inverse variance weighted	2	-9.7751	8.077	0.226	1
non-cancer illness code self-reported: hiatus hernia	ukb-a-109	GUDCA QUANTITATIVE IMPUTED	inverse variance weighted	2	-2.0348	7.6464	0.79	1
non-cancer illness code self-reported: hiatus hernia	ukb-a-109	GUDCA QUANTITATIVE	inverse variance weighted	2	-4.7501	7.1959	0.509	1
non-cancer illness code self-reported: hiatus hernia	ukb-a-109	HDCA QUANTITATIVE IMPUTED	inverse variance weighted	2	4.1751	6.9957	0.551	1
non-cancer illness code self-reported: hiatus hernia	ukb-a-109	HDCA QUANTITATIVE	inverse variance weighted	2	4.1867	6.9038	0.544	1
non-cancer illness code self-reported: hiatus hernia	ukb-a-109	LCA QUANTITATIVE IMPUTED	inverse variance weighted	2	-1.178	8.009	0.883	1
non-cancer illness code self-reported: hiatus hernia	ukb-a-109	LCA QUANTITATIVE	inverse variance weighted	2	-0.2954	7.696	0.969	1
non-cancer illness code self-reported: hiatus hernia	ukb-a-109	TCA BINARY	inverse variance weighted	2	-0.7984	6.7899	0.906	1
non-cancer illness code self-reported: hiatus hernia	ukb-a-109	TCDCA QUANTITATIVE IMPUTED	inverse variance weighted	2	0.8178	5.4079	0.88	1
non-cancer illness code self-reported: hiatus hernia	ukb-a-109	TCDCA QUANTITATIVE	inverse variance weighted	2	0.9609	5.4074	0.859	1
non-cancer illness code self-reported: hiatus hernia	ukb-a-109	TDCA QUANTITATIVE IMPUTED	inverse variance weighted	2	-1.7643	9.6647	0.855	1
non-cancer illness code self-reported: hiatus hernia	ukb-a-109	TDCA QUANTITATIVE	inverse variance weighted	2	-2.5154	9.1919	0.784	1
non-cancer illness code self-reported: hiatus hernia	ukb-a-109	THDCA BINARY	inverse variance weighted	2	1.8273	11.0011	0.868	1
non-cancer illness code self-reported: hiatus hernia	ukb-a-109	TLCA QUANTITATIVE IMPUTED	inverse variance weighted	2	-12.3661	8.6076	0.151	1
non-cancer illness code self-reported: hiatus hernia	ukb-a-109	TLCA QUANTITATIVE	inverse variance weighted	2	-9.1995	8.2207	0.263	1
non-cancer illness code self-reported: hiatus hernia	ukb-a-109	TUDCA BINARY	inverse variance weighted	2	5.0473	7.382	0.494	1
non-cancer illness code self-reported: hiatus hernia	ukb-a-109	UDCA QUANTITATIVE IMPUTED	inverse variance weighted	2	11.7023	14.4212	0.417	1
non-cancer illness code self-reported: hiatus hernia	ukb-a-109	UDCA QUANTITATIVE	inverse variance weighted	2	9.6331	16.038	0.548	1
treatment/medication code: co-codamol	ukb-a-172	CA QUANTITATIVE IMPUTED	wald ratio	1	0.5473	8.1449	0.946	1
treatment/medication code: co-codamol	ukb-a-172	CA QUANTITATIVE	wald ratio	1	0.9857	8.145	0.904	1
treatment/medication code: co-codamol	ukb-a-172	CDCA QUANTITATIVE IMPUTED	wald ratio	1	-1.252	8.4947	0.883	1
treatment/medication code: co-codamol	ukb-a-172	CDCA QUANTITATIVE	wald ratio	1	-1.4783	8.4389	0.861	1
treatment/medication code: co-codamol	ukb-a-172	DCA QUANTITATIVE IMPUTED	wald ratio	1	0.6263	8.8984	0.944	1
treatment/medication code: co-codamol	ukb-a-172	DCA QUANTITATIVE	wald ratio	1	0.5248	8.8186	0.953	1
treatment/medication code: co-codamol	ukb-a-172	GCA QUANTITATIVE IMPUTED	wald ratio	1	-8.9108	6.5283	0.172	1
treatment/medication code: co-codamol	ukb-a-172	GCA QUANTITATIVE	wald ratio	1	-8.83	6.5211	0.176	1
treatment/medication code: co-codamol	ukb-a-172	GCDCA QUANTITATIVE IMPUTED	wald ratio	1	-8.6945	5.3418	0.104	1
treatment/medication code: co-codamol	ukb-a-172	GCDCA QUANTITATIVE	wald ratio	1	-8.6945	5.3418	0.104	1
treatment/medication code: co-codamol	ukb-a-172	GDCA QUANTITATIVE IMPUTED	wald ratio	1	-9.6763	10.427	0.353	1
treatment/medication code: co-codamol	ukb-a-172	GDCA QUANTITATIVE	wald ratio	1	-14.6531	9.82	0.136	1
treatment/medication code: co-codamol	ukb-a-172	GHDCA BINARY	wald ratio	1	5.2693	5.12	0.303	1
treatment/medication code: co-codamol	ukb-a-172	GLCA QUANTITATIVE IMPUTED	wald ratio	1	-4.8059	9.2165	0.602	1
treatment/medication code: co-codamol	ukb-a-172	GLCA QUANTITATIVE	wald ratio	1	-4.7816	9.1817	0.603	1
treatment/medication code: co-codamol	ukb-a-172	GUDCA QUANTITATIVE IMPUTED	wald ratio	1	-8.4576	9.4021	0.368	1
treatment/medication code: co-codamol	ukb-a-172	GUDCA QUANTITATIVE	wald ratio	1	-10.186	8.7972	0.247	1
treatment/medication code: co-codamol	ukb-a-172	HDCA QUANTITATIVE IMPUTED	wald ratio	1	-6.4044	8.6209	0.458	1
treatment/medication code: co-codamol	ukb-a-172	HDCA QUANTITATIVE	wald ratio	1	-5.9974	8.5077	0.481	1
treatment/medication code: co-codamol	ukb-a-172	LCA QUANTITATIVE IMPUTED	wald ratio	1	-7.839	5.6676	0.167	1
treatment/medication code: co-codamol	ukb-a-172	LCA QUANTITATIVE	wald ratio	1	-6.9107	5.2568	0.189	1
treatment/medication code: co-codamol	ukb-a-172	TCA BINARY	wald ratio	1	-3.8432	5.5527	0.489	1
treatment/medication code: co-codamol	ukb-a-172	TCDCA QUANTITATIVE IMPUTED	wald ratio	1	1.9035	6.088	0.755	1
treatment/medication code: co-codamol	ukb-a-172	TCDCA QUANTITATIVE	wald ratio	1	1.8153	6.0885	0.766	1
treatment/medication code: co-codamol	ukb-a-172	TDCA QUANTITATIVE IMPUTED	wald ratio	1	-5.8232	11.7705	0.621	1
treatment/medication code: co-codamol	ukb-a-172	TDCA QUANTITATIVE	wald ratio	1	-7.7252	10.8549	0.477	1
treatment/medication code: co-codamol	ukb-a-172	THDCA BINARY	wald ratio	1	6.2461	5.3862	0.246	1
treatment/medication code: co-codamol	ukb-a-172	TLCA QUANTITATIVE IMPUTED	wald ratio	1	4.7545	10.4352	0.649	1
treatment/medication code: co-codamol	ukb-a-172	TLCA QUANTITATIVE	wald ratio	1	4.4508	9.5919	0.643	1
treatment/medication code: co-codamol	ukb-a-172	TUDCA BINARY	wald ratio	1	-8.648	6.088	0.155	1
treatment/medication code: co-codamol	ukb-a-172	UDCA QUANTITATIVE IMPUTED	wald ratio	1	-3.277	8.4825	0.699	1
treatment/medication code: co-codamol	ukb-a-172	UDCA QUANTITATIVE	wald ratio	1	-4.1702	8.2416	0.613	1
non-cancer illness code self-reported: heart attack/myocardial infarction	ukb-a-63	CA QUANTITATIVE IMPUTED	inverse variance weighted	10	3.8546	2.7632	0.163	1
non-cancer illness code self-reported: heart attack/myocardial infarction	ukb-a-63	CA QUANTITATIVE	inverse variance weighted	10	3.8522	2.7385	0.16	1
non-cancer illness code self-reported: heart attack/myocardial infarction	ukb-a-63	CDCA QUANTITATIVE IMPUTED	inverse variance weighted	10	3.9952	2.7625	0.148	1
non-cancer illness code self-reported: heart attack/myocardial infarction	ukb-a-63	CDCA QUANTITATIVE	inverse variance weighted	10	4.0634	2.6321	0.123	1
non-cancer illness code self-reported: heart attack/myocardial infarction	ukb-a-63	DCA QUANTITATIVE IMPUTED	inverse variance weighted	10	2.0923	2.6398	0.428	1
non-cancer illness code self-reported: heart attack/myocardial infarction	ukb-a-63	DCA QUANTITATIVE	inverse variance weighted	10	2.0326	2.6072	0.436	1
non-cancer illness code self-reported: heart attack/myocardial infarction	ukb-a-63	GCA QUANTITATIVE IMPUTED	inverse variance weighted	10	-2.6557	1.9302	0.169	1
non-cancer illness code self-reported: heart attack/myocardial infarction	ukb-a-63	GCA QUANTITATIVE	inverse variance weighted	10	-3.0906	1.9194	0.107	1
non-cancer illness code self-reported: heart attack/myocardial infarction	ukb-a-63	GCDCA QUANTITATIVE IMPUTED	inverse variance weighted	10	-0.7679	1.6395	0.64	1
non-cancer illness code self-reported: heart attack/myocardial infarction	ukb-a-63	GCDCA QUANTITATIVE	inverse variance weighted	10	-0.7679	1.6395	0.64	1
non-cancer illness code self-reported: heart attack/myocardial infarction	ukb-a-63	GDCA QUANTITATIVE IMPUTED	inverse variance weighted	10	-2.0388	2.9188	0.485	1
non-cancer illness code self-reported: heart attack/myocardial infarction	ukb-a-63	GDCA QUANTITATIVE	inverse variance weighted	10	-2.6949	2.8362	0.342	1
non-cancer illness code self-reported: heart attack/myocardial infarction	ukb-a-63	GHDCA BINARY	inverse variance weighted	10	-3.6674	2.8509	0.198	1
non-cancer illness code self-reported: heart attack/myocardial infarction	ukb-a-63	GLCA QUANTITATIVE IMPUTED	inverse variance weighted	10	1.0378	2.8095	0.712	1
non-cancer illness code self-reported: heart attack/myocardial infarction	ukb-a-63	GLCA QUANTITATIVE	inverse variance weighted	10	0.6171	2.8323	0.828	1
non-cancer illness code self-reported: heart attack/myocardial infarction	ukb-a-63	GUDCA QUANTITATIVE IMPUTED	inverse variance weighted	10	0.0715	2.6347	0.978	1
non-cancer illness code self-reported: heart attack/myocardial infarction	ukb-a-63	GUDCA QUANTITATIVE	inverse variance weighted	10	0.1313	2.4771	0.958	1
non-cancer illness code self-reported: heart attack/myocardial infarction	ukb-a-63	HDCA QUANTITATIVE IMPUTED	inverse variance weighted	10	0.2848	2.3927	0.905	1
non-cancer illness code self-reported: heart attack/myocardial infarction	ukb-a-63	HDCA QUANTITATIVE	inverse variance weighted	10	-0.2276	2.3558	0.923	1
non-cancer illness code self-reported: heart attack/myocardial infarction	ukb-a-63	LCA QUANTITATIVE IMPUTED	inverse variance weighted	10	-0.3337	1.6198	0.837	1
non-cancer illness code self-reported: heart attack/myocardial infarction	ukb-a-63	LCA QUANTITATIVE	inverse variance weighted	10	-0.5319	1.4851	0.72	1
non-cancer illness code self-reported: heart attack/myocardial infarction	ukb-a-63	TCA BINARY	inverse variance weighted	10	-1.4379	3.0413	0.636	1
non-cancer illness code self-reported: heart attack/myocardial infarction	ukb-a-63	TCDCA QUANTITATIVE IMPUTED	inverse variance weighted	10	-2.5777	1.9577	0.188	1
non-cancer illness code self-reported: heart attack/myocardial infarction	ukb-a-63	TCDCA QUANTITATIVE	inverse variance weighted	10	-2.63	1.9653	0.181	1
non-cancer illness code self-reported: heart attack/myocardial infarction	ukb-a-63	TDCA QUANTITATIVE IMPUTED	inverse variance weighted	10	-5.186	3.57	0.146	1
non-cancer illness code self-reported: heart attack/myocardial infarction	ukb-a-63	TDCA QUANTITATIVE	inverse variance weighted	10	-4.49	3.3038	0.174	1
non-cancer illness code self-reported: heart attack/myocardial infarction	ukb-a-63	THDCA BINARY	inverse variance weighted	10	-2.2772	3.6073	0.528	1
non-cancer illness code self-reported: heart attack/myocardial infarction	ukb-a-63	TLCA QUANTITATIVE IMPUTED	inverse variance weighted	10	-3.8815	3.4521	0.261	1
non-cancer illness code self-reported: heart attack/myocardial infarction	ukb-a-63	TLCA QUANTITATIVE	inverse variance weighted	10	-0.7374	3.3273	0.825	1
non-cancer illness code self-reported: heart attack/myocardial infarction	ukb-a-63	TUDCA BINARY	inverse variance weighted	10	3.7637	3.2836	0.252	1
non-cancer illness code self-reported: heart attack/myocardial infarction	ukb-a-63	UDCA QUANTITATIVE IMPUTED	inverse variance weighted	10	0.9559	2.2503	0.671	1
non-cancer illness code self-reported: heart attack/myocardial infarction	ukb-a-63	UDCA QUANTITATIVE	inverse variance weighted	10	1.2321	2.1994	0.575	1
cancer code self-reported: breast cancer	ukb-a-55	CA QUANTITATIVE IMPUTED	inverse variance weighted	17	4.2281	2.1476	0.049	1
cancer code self-reported: breast cancer	ukb-a-55	CA QUANTITATIVE	inverse variance weighted	17	4.1735	2.1591	0.0532	1
cancer code self-reported: breast cancer	ukb-a-55	CDCA QUANTITATIVE IMPUTED	inverse variance weighted	17	3.2942	1.9014	0.0832	1
cancer code self-reported: breast cancer	ukb-a-55	CDCA QUANTITATIVE	inverse variance weighted	17	3.5724	1.8599	0.0548	1
cancer code self-reported: breast cancer	ukb-a-55	DCA QUANTITATIVE IMPUTED	inverse variance weighted	17	-0.5318	1.9548	0.786	1
cancer code self-reported: breast cancer	ukb-a-55	DCA QUANTITATIVE	inverse variance weighted	17	-0.8677	1.9317	0.653	1
cancer code self-reported: breast cancer	ukb-a-55	GCA QUANTITATIVE IMPUTED	inverse variance weighted	17	0.628	1.7052	0.713	1
cancer code self-reported: breast cancer	ukb-a-55	GCA QUANTITATIVE	inverse variance weighted	17	0.2095	1.7317	0.904	1
cancer code self-reported: breast cancer	ukb-a-55	GCDCA QUANTITATIVE IMPUTED	inverse variance weighted	17	0.5952	1.4105	0.673	1
cancer code self-reported: breast cancer	ukb-a-55	GCDCA QUANTITATIVE	inverse variance weighted	17	0.5952	1.4105	0.673	1
cancer code self-reported: breast cancer	ukb-a-55	GDCA QUANTITATIVE IMPUTED	inverse variance weighted	17	-2.3844	2.6395	0.366	1
cancer code self-reported: breast cancer	ukb-a-55	GDCA QUANTITATIVE	inverse variance weighted	17	-2.6697	2.5863	0.302	1
cancer code self-reported: breast cancer	ukb-a-55	GHDCA BINARY	inverse variance weighted	17	2.5018	2.0851	0.23	1
cancer code self-reported: breast cancer	ukb-a-55	GLCA QUANTITATIVE IMPUTED	inverse variance weighted	17	-2.0783	2.0834	0.318	1
cancer code self-reported: breast cancer	ukb-a-55	GLCA QUANTITATIVE	inverse variance weighted	17	-2.8433	2.0866	0.173	1
cancer code self-reported: breast cancer	ukb-a-55	GUDCA QUANTITATIVE IMPUTED	inverse variance weighted	17	2.3753	2.3261	0.307	1
cancer code self-reported: breast cancer	ukb-a-55	GUDCA QUANTITATIVE	inverse variance weighted	17	1.41	1.9029	0.459	1
cancer code self-reported: breast cancer	ukb-a-55	HDCA QUANTITATIVE IMPUTED	inverse variance weighted	17	-0.723	2.1627	0.738	1
cancer code self-reported: breast cancer	ukb-a-55	HDCA QUANTITATIVE	inverse variance weighted	17	-0.7131	2.1297	0.738	1
cancer code self-reported: breast cancer	ukb-a-55	LCA QUANTITATIVE IMPUTED	inverse variance weighted	17	0.3535	1.3801	0.798	1
cancer code self-reported: breast cancer	ukb-a-55	LCA QUANTITATIVE	inverse variance weighted	17	-1.0752	1.4272	0.451	1
cancer code self-reported: breast cancer	ukb-a-55	TCA BINARY	inverse variance weighted	17	1.6381	2.3506	0.486	1
cancer code self-reported: breast cancer	ukb-a-55	TCDCA QUANTITATIVE IMPUTED	inverse variance weighted	17	-0.2859	1.4247	0.841	1
cancer code self-reported: breast cancer	ukb-a-55	TCDCA QUANTITATIVE	inverse variance weighted	17	-0.2777	1.429	0.846	1
cancer code self-reported: breast cancer	ukb-a-55	TDCA QUANTITATIVE IMPUTED	inverse variance weighted	17	-5.531	2.4807	0.0258	1
cancer code self-reported: breast cancer	ukb-a-55	TDCA QUANTITATIVE	inverse variance weighted	17	-5.8635	2.5755	0.0228	1
cancer code self-reported: breast cancer	ukb-a-55	THDCA BINARY	inverse variance weighted	17	2.7098	2.3531	0.249	1
cancer code self-reported: breast cancer	ukb-a-55	TLCA QUANTITATIVE IMPUTED	inverse variance weighted	17	-1.9286	2.2069	0.382	1
cancer code self-reported: breast cancer	ukb-a-55	TLCA QUANTITATIVE	inverse variance weighted	17	-4.2412	2.0926	0.0427	1
cancer code self-reported: breast cancer	ukb-a-55	TUDCA BINARY	inverse variance weighted	17	-1.9729	2.4069	0.412	1
cancer code self-reported: breast cancer	ukb-a-55	UDCA QUANTITATIVE IMPUTED	inverse variance weighted	17	2.7315	2.062	0.185	1
cancer code self-reported: breast cancer	ukb-a-55	UDCA QUANTITATIVE	inverse variance weighted	17	1.4969	2.0665	0.469	1
diagnoses - main icd10: m23 internal derangement of knee	ukb-a-566	CA QUANTITATIVE IMPUTED	wald ratio	1	2.9372	9.9934	0.769	1
diagnoses - main icd10: m23 internal derangement of knee	ukb-a-566	CA QUANTITATIVE	wald ratio	1	2.8291	9.9886	0.777	1
diagnoses - main icd10: m23 internal derangement of knee	ukb-a-566	CDCA QUANTITATIVE IMPUTED	wald ratio	1	12.0078	10.2114	0.24	1
diagnoses - main icd10: m23 internal derangement of knee	ukb-a-566	CDCA QUANTITATIVE	wald ratio	1	11.4766	10.0989	0.256	1
diagnoses - main icd10: m23 internal derangement of knee	ukb-a-566	DCA QUANTITATIVE IMPUTED	wald ratio	1	-0.8767	10.6559	0.934	1
diagnoses - main icd10: m23 internal derangement of knee	ukb-a-566	DCA QUANTITATIVE	wald ratio	1	2.2703	10.5241	0.829	1
diagnoses - main icd10: m23 internal derangement of knee	ukb-a-566	GCA QUANTITATIVE IMPUTED	wald ratio	1	4.3399	7.7967	0.578	1
diagnoses - main icd10: m23 internal derangement of knee	ukb-a-566	GCA QUANTITATIVE	wald ratio	1	3.5688	7.7441	0.645	1
diagnoses - main icd10: m23 internal derangement of knee	ukb-a-566	GCDCA QUANTITATIVE IMPUTED	wald ratio	1	9.3881	6.7055	0.161	1
diagnoses - main icd10: m23 internal derangement of knee	ukb-a-566	GCDCA QUANTITATIVE	wald ratio	1	9.3881	6.7055	0.161	1
diagnoses - main icd10: m23 internal derangement of knee	ukb-a-566	GDCA QUANTITATIVE IMPUTED	wald ratio	1	9.1511	11.6188	0.431	1
diagnoses - main icd10: m23 internal derangement of knee	ukb-a-566	GDCA QUANTITATIVE	wald ratio	1	7.9346	11.3836	0.486	1
diagnoses - main icd10: m23 internal derangement of knee	ukb-a-566	GHDCA BINARY	wald ratio	1	-23.1829	25.0849	0.355	1
diagnoses - main icd10: m23 internal derangement of knee	ukb-a-566	GLCA QUANTITATIVE IMPUTED	wald ratio	1	1.0124	11.4861	0.93	1
diagnoses - main icd10: m23 internal derangement of knee	ukb-a-566	GLCA QUANTITATIVE	wald ratio	1	-1.2235	11.6382	0.916	1
diagnoses - main icd10: m23 internal derangement of knee	ukb-a-566	GUDCA QUANTITATIVE IMPUTED	wald ratio	1	10.8468	10.4836	0.301	1
diagnoses - main icd10: m23 internal derangement of knee	ukb-a-566	GUDCA QUANTITATIVE	wald ratio	1	21.7397	9.8598	0.0275	1
diagnoses - main icd10: m23 internal derangement of knee	ukb-a-566	HDCA QUANTITATIVE IMPUTED	wald ratio	1	-2.0674	9.5789	0.829	1
diagnoses - main icd10: m23 internal derangement of knee	ukb-a-566	HDCA QUANTITATIVE	wald ratio	1	-1.8792	9.4109	0.842	1
diagnoses - main icd10: m23 internal derangement of knee	ukb-a-566	LCA QUANTITATIVE IMPUTED	wald ratio	1	-7.0316	6.4909	0.279	1
diagnoses - main icd10: m23 internal derangement of knee	ukb-a-566	LCA QUANTITATIVE	wald ratio	1	-4.8577	6.0084	0.419	1
diagnoses - main icd10: m23 internal derangement of knee	ukb-a-566	TCA BINARY	wald ratio	1	32.247	24.6485	0.191	1
diagnoses - main icd10: m23 internal derangement of knee	ukb-a-566	TCDCA QUANTITATIVE IMPUTED	wald ratio	1	6.5762	7.9315	0.407	1
diagnoses - main icd10: m23 internal derangement of knee	ukb-a-566	TCDCA QUANTITATIVE	wald ratio	1	6.2484	7.932	0.431	1
diagnoses - main icd10: m23 internal derangement of knee	ukb-a-566	TDCA QUANTITATIVE IMPUTED	wald ratio	1	7.7592	13.3859	0.562	1
diagnoses - main icd10: m23 internal derangement of knee	ukb-a-566	TDCA QUANTITATIVE	wald ratio	1	16.667	12.85	0.195	1
diagnoses - main icd10: m23 internal derangement of knee	ukb-a-566	TLCA QUANTITATIVE IMPUTED	wald ratio	1	-0.5678	12.0862	0.963	1
diagnoses - main icd10: m23 internal derangement of knee	ukb-a-566	TLCA QUANTITATIVE	wald ratio	1	3.7631	11.7355	0.748	1
diagnoses - main icd10: m23 internal derangement of knee	ukb-a-566	TUDCA BINARY	wald ratio	1	37.1922	24.8509	0.134	1
diagnoses - main icd10: m23 internal derangement of knee	ukb-a-566	UDCA QUANTITATIVE IMPUTED	wald ratio	1	-4.392	8.8754	0.621	1
diagnoses - main icd10: m23 internal derangement of knee	ukb-a-566	UDCA QUANTITATIVE	wald ratio	1	-3.521	8.6846	0.685	1
diagnoses - main icd10: r31 unspecified haematuria	ukb-a-585	CA QUANTITATIVE IMPUTED	inverse variance weighted	3	-5.4015	5.6504	0.339	1
diagnoses - main icd10: r31 unspecified haematuria	ukb-a-585	CA QUANTITATIVE	inverse variance weighted	3	-5.332	5.6485	0.345	1
diagnoses - main icd10: r31 unspecified haematuria	ukb-a-585	CDCA QUANTITATIVE IMPUTED	inverse variance weighted	3	0.3317	5.8798	0.955	1
diagnoses - main icd10: r31 unspecified haematuria	ukb-a-585	DCA QUANTITATIVE IMPUTED	inverse variance weighted	3	-8.2723	8.8265	0.349	1
diagnoses - main icd10: r31 unspecified haematuria	ukb-a-585	DCA QUANTITATIVE	inverse variance weighted	3	-8.1841	9.4171	0.385	1
diagnoses - main icd10: r31 unspecified haematuria	ukb-a-585	GCA QUANTITATIVE IMPUTED	inverse variance weighted	3	-2.2122	4.4635	0.62	1
diagnoses - main icd10: r31 unspecified haematuria	ukb-a-585	GCA QUANTITATIVE	inverse variance weighted	3	-2.4097	4.4379	0.587	1
diagnoses - main icd10: r31 unspecified haematuria	ukb-a-585	GCDCA QUANTITATIVE IMPUTED	inverse variance weighted	3	0.2656	3.7958	0.944	1
diagnoses - main icd10: r31 unspecified haematuria	ukb-a-585	GCDCA QUANTITATIVE	inverse variance weighted	3	0.2656	3.7958	0.944	1
diagnoses - main icd10: r31 unspecified haematuria	ukb-a-585	GDCA QUANTITATIVE IMPUTED	inverse variance weighted	3	-9.1051	6.7202	0.175	1
diagnoses - main icd10: r31 unspecified haematuria	ukb-a-585	GDCA QUANTITATIVE	inverse variance weighted	3	-7.886	6.5559	0.229	1
diagnoses - main icd10: r31 unspecified haematuria	ukb-a-585	GHDCA BINARY	inverse variance weighted	3	-3.313	7.7601	0.669	1
diagnoses - main icd10: r31 unspecified haematuria	ukb-a-585	GLCA QUANTITATIVE IMPUTED	inverse variance weighted	3	-5.4925	6.5442	0.401	1
diagnoses - main icd10: r31 unspecified haematuria	ukb-a-585	GLCA QUANTITATIVE	inverse variance weighted	3	-4.1024	6.5997	0.534	1
diagnoses - main icd10: r31 unspecified haematuria	ukb-a-585	GUDCA QUANTITATIVE IMPUTED	inverse variance weighted	3	-2.5917	8.9771	0.773	1
diagnoses - main icd10: r31 unspecified haematuria	ukb-a-585	GUDCA QUANTITATIVE	inverse variance weighted	3	-4.3597	9.2628	0.638	1
diagnoses - main icd10: r31 unspecified haematuria	ukb-a-585	HDCA QUANTITATIVE IMPUTED	inverse variance weighted	3	2.369	8.1942	0.773	1
diagnoses - main icd10: r31 unspecified haematuria	ukb-a-585	HDCA QUANTITATIVE	inverse variance weighted	3	2.5765	7.9388	0.746	1
diagnoses - main icd10: r31 unspecified haematuria	ukb-a-585	LCA QUANTITATIVE IMPUTED	inverse variance weighted	3	-1.0212	3.7433	0.785	1
diagnoses - main icd10: r31 unspecified haematuria	ukb-a-585	LCA QUANTITATIVE	inverse variance weighted	3	-0.2459	3.3995	0.942	1
diagnoses - main icd10: r31 unspecified haematuria	ukb-a-585	TCA BINARY	inverse variance weighted	3	-9.1041	9.5559	0.341	1
diagnoses - main icd10: r31 unspecified haematuria	ukb-a-585	TCDCA QUANTITATIVE IMPUTED	inverse variance weighted	3	1.2198	4.5392	0.788	1
diagnoses - main icd10: r31 unspecified haematuria	ukb-a-585	TCDCA QUANTITATIVE	inverse variance weighted	3	1.4318	4.5411	0.753	1
diagnoses - main icd10: r31 unspecified haematuria	ukb-a-585	TDCA QUANTITATIVE IMPUTED	inverse variance weighted	3	-5.9468	7.7709	0.444	1
diagnoses - main icd10: r31 unspecified haematuria	ukb-a-585	TDCA QUANTITATIVE	inverse variance weighted	3	-4.2232	7.3873	0.568	1
diagnoses - main icd10: r31 unspecified haematuria	ukb-a-585	THDCA BINARY	inverse variance weighted	3	0.4683	9.9843	0.963	1
diagnoses - main icd10: r31 unspecified haematuria	ukb-a-585	TLCA QUANTITATIVE IMPUTED	inverse variance weighted	3	-0.5518	6.9643	0.937	1
diagnoses - main icd10: r31 unspecified haematuria	ukb-a-585	TLCA QUANTITATIVE	inverse variance weighted	3	-1.9338	6.6429	0.771	1
diagnoses - main icd10: r31 unspecified haematuria	ukb-a-585	TUDCA BINARY	inverse variance weighted	3	9.9616	8.8391	0.26	1
diagnoses - main icd10: r31 unspecified haematuria	ukb-a-585	UDCA QUANTITATIVE IMPUTED	inverse variance weighted	3	-3.7723	6.9358	0.587	1
diagnoses - main icd10: r31 unspecified haematuria	ukb-a-585	UDCA QUANTITATIVE	inverse variance weighted	3	-3.3568	6.8334	0.623	1
blood clot dvt bronchitis emphysema asthma rhinitis eczema allergy diagnosed by doctor: blood clot in the leg (dvt)	ukb-a-443	CA QUANTITATIVE IMPUTED	inverse variance weighted	9	-0.758	1.5128	0.616	1
blood clot dvt bronchitis emphysema asthma rhinitis eczema allergy diagnosed by doctor: blood clot in the leg (dvt)	ukb-a-443	CA QUANTITATIVE	inverse variance weighted	9	-0.762	1.5121	0.614	1
blood clot dvt bronchitis emphysema asthma rhinitis eczema allergy diagnosed by doctor: blood clot in the leg (dvt)	ukb-a-443	CDCA QUANTITATIVE IMPUTED	inverse variance weighted	9	1.8258	1.5459	0.238	1
blood clot dvt bronchitis emphysema asthma rhinitis eczema allergy diagnosed by doctor: blood clot in the leg (dvt)	ukb-a-443	CDCA QUANTITATIVE	inverse variance weighted	9	2.004	1.5312	0.191	1
blood clot dvt bronchitis emphysema asthma rhinitis eczema allergy diagnosed by doctor: blood clot in the leg (dvt)	ukb-a-443	DCA QUANTITATIVE IMPUTED	inverse variance weighted	9	-0.5542	1.7809	0.756	1
blood clot dvt bronchitis emphysema asthma rhinitis eczema allergy diagnosed by doctor: blood clot in the leg (dvt)	ukb-a-443	DCA QUANTITATIVE	inverse variance weighted	9	-0.2995	1.7628	0.865	1
blood clot dvt bronchitis emphysema asthma rhinitis eczema allergy diagnosed by doctor: blood clot in the leg (dvt)	ukb-a-443	GCA QUANTITATIVE IMPUTED	inverse variance weighted	9	-1.739	1.1824	0.141	1
blood clot dvt bronchitis emphysema asthma rhinitis eczema allergy diagnosed by doctor: blood clot in the leg (dvt)	ukb-a-443	GCA QUANTITATIVE	inverse variance weighted	9	-1.6056	1.1757	0.172	1
blood clot dvt bronchitis emphysema asthma rhinitis eczema allergy diagnosed by doctor: blood clot in the leg (dvt)	ukb-a-443	GCDCA QUANTITATIVE IMPUTED	inverse variance weighted	9	-0.594	1.1312	0.6	1
blood clot dvt bronchitis emphysema asthma rhinitis eczema allergy diagnosed by doctor: blood clot in the leg (dvt)	ukb-a-443	GCDCA QUANTITATIVE	inverse variance weighted	9	-0.594	1.1312	0.6	1
blood clot dvt bronchitis emphysema asthma rhinitis eczema allergy diagnosed by doctor: blood clot in the leg (dvt)	ukb-a-443	GDCA QUANTITATIVE IMPUTED	inverse variance weighted	9	-2.401	2.5426	0.345	1
blood clot dvt bronchitis emphysema asthma rhinitis eczema allergy diagnosed by doctor: blood clot in the leg (dvt)	ukb-a-443	GDCA QUANTITATIVE	inverse variance weighted	9	-1.884	2.3355	0.42	1
blood clot dvt bronchitis emphysema asthma rhinitis eczema allergy diagnosed by doctor: blood clot in the leg (dvt)	ukb-a-443	GHDCA BINARY	inverse variance weighted	9	2.2329	1.9801	0.259	1
blood clot dvt bronchitis emphysema asthma rhinitis eczema allergy diagnosed by doctor: blood clot in the leg (dvt)	ukb-a-443	GLCA QUANTITATIVE IMPUTED	inverse variance weighted	9	-2.6635	1.7248	0.123	1
blood clot dvt bronchitis emphysema asthma rhinitis eczema allergy diagnosed by doctor: blood clot in the leg (dvt)	ukb-a-443	GLCA QUANTITATIVE	inverse variance weighted	9	-2.3443	1.7448	0.179	1
blood clot dvt bronchitis emphysema asthma rhinitis eczema allergy diagnosed by doctor: blood clot in the leg (dvt)	ukb-a-443	GUDCA QUANTITATIVE IMPUTED	inverse variance weighted	9	0.0952	1.7806	0.957	1
blood clot dvt bronchitis emphysema asthma rhinitis eczema allergy diagnosed by doctor: blood clot in the leg (dvt)	ukb-a-443	GUDCA QUANTITATIVE	inverse variance weighted	9	-0.6147	1.8255	0.736	1
blood clot dvt bronchitis emphysema asthma rhinitis eczema allergy diagnosed by doctor: blood clot in the leg (dvt)	ukb-a-443	HDCA QUANTITATIVE IMPUTED	inverse variance weighted	9	2.2827	1.4708	0.121	1
blood clot dvt bronchitis emphysema asthma rhinitis eczema allergy diagnosed by doctor: blood clot in the leg (dvt)	ukb-a-443	HDCA QUANTITATIVE	inverse variance weighted	9	2.3577	1.4463	0.103	1
blood clot dvt bronchitis emphysema asthma rhinitis eczema allergy diagnosed by doctor: blood clot in the leg (dvt)	ukb-a-443	LCA QUANTITATIVE IMPUTED	inverse variance weighted	9	0.2866	1.1183	0.798	1
blood clot dvt bronchitis emphysema asthma rhinitis eczema allergy diagnosed by doctor: blood clot in the leg (dvt)	ukb-a-443	LCA QUANTITATIVE	inverse variance weighted	9	0.4499	0.9136	0.622	1
blood clot dvt bronchitis emphysema asthma rhinitis eczema allergy diagnosed by doctor: blood clot in the leg (dvt)	ukb-a-443	TCA BINARY	inverse variance weighted	9	-2.0224	2.09	0.333	1
blood clot dvt bronchitis emphysema asthma rhinitis eczema allergy diagnosed by doctor: blood clot in the leg (dvt)	ukb-a-443	TCDCA QUANTITATIVE IMPUTED	inverse variance weighted	9	-0.5749	1.4337	0.688	1
blood clot dvt bronchitis emphysema asthma rhinitis eczema allergy diagnosed by doctor: blood clot in the leg (dvt)	ukb-a-443	TCDCA QUANTITATIVE	inverse variance weighted	9	-0.5755	1.4334	0.688	1
blood clot dvt bronchitis emphysema asthma rhinitis eczema allergy diagnosed by doctor: blood clot in the leg (dvt)	ukb-a-443	TDCA QUANTITATIVE IMPUTED	inverse variance weighted	9	-3.5903	2.8087	0.201	1
blood clot dvt bronchitis emphysema asthma rhinitis eczema allergy diagnosed by doctor: blood clot in the leg (dvt)	ukb-a-443	TDCA QUANTITATIVE	inverse variance weighted	9	-3.2551	2.1057	0.122	1
blood clot dvt bronchitis emphysema asthma rhinitis eczema allergy diagnosed by doctor: blood clot in the leg (dvt)	ukb-a-443	THDCA BINARY	inverse variance weighted	9	3.9949	2.7435	0.145	1
blood clot dvt bronchitis emphysema asthma rhinitis eczema allergy diagnosed by doctor: blood clot in the leg (dvt)	ukb-a-443	TLCA QUANTITATIVE IMPUTED	inverse variance weighted	9	-2.049	1.9247	0.287	1
blood clot dvt bronchitis emphysema asthma rhinitis eczema allergy diagnosed by doctor: blood clot in the leg (dvt)	ukb-a-443	TLCA QUANTITATIVE	inverse variance weighted	9	-2.4434	1.7778	0.169	1
blood clot dvt bronchitis emphysema asthma rhinitis eczema allergy diagnosed by doctor: blood clot in the leg (dvt)	ukb-a-443	TUDCA BINARY	inverse variance weighted	9	-3.4288	3.1562	0.277	1
blood clot dvt bronchitis emphysema asthma rhinitis eczema allergy diagnosed by doctor: blood clot in the leg (dvt)	ukb-a-443	UDCA QUANTITATIVE IMPUTED	inverse variance weighted	9	-0.0995	1.3795	0.943	1
blood clot dvt bronchitis emphysema asthma rhinitis eczema allergy diagnosed by doctor: blood clot in the leg (dvt)	ukb-a-443	UDCA QUANTITATIVE	inverse variance weighted	9	0.1578	1.3492	0.907	1
diagnoses - main icd10: k80 cholelithiasis	ukb-a-559	CA QUANTITATIVE IMPUTED	inverse variance weighted	11	-1.6825	2.0607	0.414	1
diagnoses - main icd10: k80 cholelithiasis	ukb-a-559	CA QUANTITATIVE	inverse variance weighted	11	-1.579	2.0424	0.439	1
diagnoses - main icd10: k80 cholelithiasis	ukb-a-559	CDCA QUANTITATIVE IMPUTED	inverse variance weighted	11	0.182	1.6564	0.913	1
diagnoses - main icd10: k80 cholelithiasis	ukb-a-559	DCA QUANTITATIVE IMPUTED	inverse variance weighted	11	-1.8597	2.1558	0.388	1
diagnoses - main icd10: k80 cholelithiasis	ukb-a-559	DCA QUANTITATIVE	inverse variance weighted	11	-1.971	2.0682	0.341	1
diagnoses - main icd10: k80 cholelithiasis	ukb-a-559	GCA QUANTITATIVE IMPUTED	inverse variance weighted	11	1.9135	1.4004	0.172	1
diagnoses - main icd10: k80 cholelithiasis	ukb-a-559	GCA QUANTITATIVE	inverse variance weighted	11	1.7399	1.5109	0.25	1
diagnoses - main icd10: k80 cholelithiasis	ukb-a-559	GCDCA QUANTITATIVE IMPUTED	inverse variance weighted	11	1.8098	1.0605	0.0879	1
diagnoses - main icd10: k80 cholelithiasis	ukb-a-559	GCDCA QUANTITATIVE	inverse variance weighted	11	1.8098	1.0605	0.0879	1
diagnoses - main icd10: k80 cholelithiasis	ukb-a-559	GDCA QUANTITATIVE IMPUTED	inverse variance weighted	11	-2.1033	2.1094	0.319	1
diagnoses - main icd10: k80 cholelithiasis	ukb-a-559	GDCA QUANTITATIVE	inverse variance weighted	11	-1.2765	2.3138	0.581	1
diagnoses - main icd10: k80 cholelithiasis	ukb-a-559	GHDCA BINARY	inverse variance weighted	11	0.1508	1.5729	0.924	1
diagnoses - main icd10: k80 cholelithiasis	ukb-a-559	GLCA QUANTITATIVE IMPUTED	inverse variance weighted	11	-0.749	1.802	0.678	1
diagnoses - main icd10: k80 cholelithiasis	ukb-a-559	GLCA QUANTITATIVE	inverse variance weighted	11	-0.7548	1.8214	0.679	1
diagnoses - main icd10: k80 cholelithiasis	ukb-a-559	GUDCA QUANTITATIVE IMPUTED	inverse variance weighted	11	1.5129	1.8284	0.408	1
diagnoses - main icd10: k80 cholelithiasis	ukb-a-559	GUDCA QUANTITATIVE	inverse variance weighted	11	1.7722	1.9887	0.373	1
diagnoses - main icd10: k80 cholelithiasis	ukb-a-559	HDCA QUANTITATIVE IMPUTED	inverse variance weighted	11	-1.7201	1.5632	0.271	1
diagnoses - main icd10: k80 cholelithiasis	ukb-a-559	HDCA QUANTITATIVE	inverse variance weighted	11	-1.161	1.5421	0.452	1
diagnoses - main icd10: k80 cholelithiasis	ukb-a-559	LCA QUANTITATIVE IMPUTED	inverse variance weighted	11	-1.5044	1.1333	0.184	1
diagnoses - main icd10: k80 cholelithiasis	ukb-a-559	LCA QUANTITATIVE	inverse variance weighted	11	-0.6602	1.1	0.548	1
diagnoses - main icd10: k80 cholelithiasis	ukb-a-559	TCA BINARY	inverse variance weighted	11	1.4895	1.83	0.416	1
diagnoses - main icd10: k80 cholelithiasis	ukb-a-559	TCDCA QUANTITATIVE IMPUTED	inverse variance weighted	11	-0.3304	1.2905	0.798	1
diagnoses - main icd10: k80 cholelithiasis	ukb-a-559	TCDCA QUANTITATIVE	inverse variance weighted	11	-0.3516	1.2959	0.786	1
diagnoses - main icd10: k80 cholelithiasis	ukb-a-559	TDCA QUANTITATIVE IMPUTED	inverse variance weighted	11	-0.1358	2.1767	0.95	1
diagnoses - main icd10: k80 cholelithiasis	ukb-a-559	TDCA QUANTITATIVE	inverse variance weighted	11	0.4736	2.1888	0.829	1
diagnoses - main icd10: k80 cholelithiasis	ukb-a-559	THDCA BINARY	inverse variance weighted	11	0.9904	1.8867	0.6	1
diagnoses - main icd10: k80 cholelithiasis	ukb-a-559	TLCA QUANTITATIVE IMPUTED	inverse variance weighted	11	-0.4973	1.9269	0.796	1
diagnoses - main icd10: k80 cholelithiasis	ukb-a-559	TLCA QUANTITATIVE	inverse variance weighted	11	0.2988	1.8682	0.873	1
diagnoses - main icd10: k80 cholelithiasis	ukb-a-559	TUDCA BINARY	inverse variance weighted	11	1.8772	1.8287	0.305	1
diagnoses - main icd10: k80 cholelithiasis	ukb-a-559	UDCA QUANTITATIVE IMPUTED	inverse variance weighted	11	0.4534	1.9183	0.813	1
diagnoses - main icd10: k80 cholelithiasis	ukb-a-559	UDCA QUANTITATIVE	inverse variance weighted	11	1.2278	1.6201	0.449	1
diagnoses - main icd10: i83 varicose veins of lower extremities	ukb-a-538	CA QUANTITATIVE IMPUTED	inverse variance weighted	14	0.7669	2.035	0.706	1
diagnoses - main icd10: i83 varicose veins of lower extremities	ukb-a-538	CA QUANTITATIVE	inverse variance weighted	14	0.8271	2.0107	0.681	1
diagnoses - main icd10: i83 varicose veins of lower extremities	ukb-a-538	CDCA QUANTITATIVE IMPUTED	inverse variance weighted	14	-2.8712	2.4999	0.251	1
diagnoses - main icd10: i83 varicose veins of lower extremities	ukb-a-538	CDCA QUANTITATIVE	inverse variance weighted	14	-2.6285	2.2904	0.251	1
diagnoses - main icd10: i83 varicose veins of lower extremities	ukb-a-538	DCA QUANTITATIVE IMPUTED	inverse variance weighted	15	-3.7902	2.4995	0.129	1
diagnoses - main icd10: i83 varicose veins of lower extremities	ukb-a-538	DCA QUANTITATIVE	inverse variance weighted	15	-3.6085	2.6464	0.173	1
diagnoses - main icd10: i83 varicose veins of lower extremities	ukb-a-538	GCA QUANTITATIVE IMPUTED	inverse variance weighted	14	-0.8998	1.5568	0.563	1
diagnoses - main icd10: i83 varicose veins of lower extremities	ukb-a-538	GCA QUANTITATIVE	inverse variance weighted	14	-0.5534	1.5494	0.721	1
diagnoses - main icd10: i83 varicose veins of lower extremities	ukb-a-538	GCDCA QUANTITATIVE IMPUTED	inverse variance weighted	14	-1.4864	1.3106	0.257	1
diagnoses - main icd10: i83 varicose veins of lower extremities	ukb-a-538	GCDCA QUANTITATIVE	inverse variance weighted	14	-1.4864	1.3106	0.257	1
diagnoses - main icd10: i83 varicose veins of lower extremities	ukb-a-538	GDCA QUANTITATIVE IMPUTED	inverse variance weighted	15	-1.875	2.5071	0.455	1
diagnoses - main icd10: i83 varicose veins of lower extremities	ukb-a-538	GDCA QUANTITATIVE	inverse variance weighted	15	-1.7449	2.5466	0.493	1
diagnoses - main icd10: i83 varicose veins of lower extremities	ukb-a-538	GHDCA BINARY	inverse variance weighted	15	-0.5409	1.9826	0.785	1
diagnoses - main icd10: i83 varicose veins of lower extremities	ukb-a-538	GLCA QUANTITATIVE IMPUTED	inverse variance weighted	14	-1.1614	2.2742	0.61	1
diagnoses - main icd10: i83 varicose veins of lower extremities	ukb-a-538	GLCA QUANTITATIVE	inverse variance weighted	14	-1.3672	2.2618	0.546	1
diagnoses - main icd10: i83 varicose veins of lower extremities	ukb-a-538	GUDCA QUANTITATIVE IMPUTED	inverse variance weighted	15	-3.932	2.0564	0.0559	1
diagnoses - main icd10: i83 varicose veins of lower extremities	ukb-a-538	GUDCA QUANTITATIVE	inverse variance weighted	15	-2.1645	1.9308	0.262	1
diagnoses - main icd10: i83 varicose veins of lower extremities	ukb-a-538	HDCA QUANTITATIVE IMPUTED	inverse variance weighted	15	-4.3027	2.2145	0.052	1
diagnoses - main icd10: i83 varicose veins of lower extremities	ukb-a-538	HDCA QUANTITATIVE	inverse variance weighted	15	-3.7573	2.0742	0.0701	1
diagnoses - main icd10: i83 varicose veins of lower extremities	ukb-a-538	LCA QUANTITATIVE IMPUTED	inverse variance weighted	15	-1.1312	1.2597	0.369	1
diagnoses - main icd10: i83 varicose veins of lower extremities	ukb-a-538	LCA QUANTITATIVE	inverse variance weighted	15	-0.2953	1.2377	0.811	1
diagnoses - main icd10: i83 varicose veins of lower extremities	ukb-a-538	TCA BINARY	inverse variance weighted	15	-2.8659	1.9022	0.132	1
diagnoses - main icd10: i83 varicose veins of lower extremities	ukb-a-538	TCDCA QUANTITATIVE IMPUTED	inverse variance weighted	14	0.5001	1.5303	0.744	1
diagnoses - main icd10: i83 varicose veins of lower extremities	ukb-a-538	TCDCA QUANTITATIVE	inverse variance weighted	14	0.4263	1.5306	0.781	1
diagnoses - main icd10: i83 varicose veins of lower extremities	ukb-a-538	TDCA QUANTITATIVE IMPUTED	inverse variance weighted	15	0.9262	3.0153	0.759	1
diagnoses - main icd10: i83 varicose veins of lower extremities	ukb-a-538	THDCA BINARY	inverse variance weighted	15	-0.1788	1.8928	0.925	1
diagnoses - main icd10: i83 varicose veins of lower extremities	ukb-a-538	TLCA QUANTITATIVE IMPUTED	inverse variance weighted	15	-1.8464	2.323	0.427	1
diagnoses - main icd10: i83 varicose veins of lower extremities	ukb-a-538	TLCA QUANTITATIVE	inverse variance weighted	14	-1.1304	2.3261	0.627	1
diagnoses - main icd10: i83 varicose veins of lower extremities	ukb-a-538	TUDCA BINARY	inverse variance weighted	15	1.2404	2.5784	0.63	1
diagnoses - main icd10: i83 varicose veins of lower extremities	ukb-a-538	UDCA QUANTITATIVE IMPUTED	inverse variance weighted	15	-4.134	2.3777	0.0821	1
diagnoses - main icd10: i83 varicose veins of lower extremities	ukb-a-538	UDCA QUANTITATIVE	inverse variance weighted	15	-3.5716	2.4155	0.139	1
diagnoses - main icd10: n92 excessive frequent and irregular menstruation	ukb-a-578	CA QUANTITATIVE	inverse variance weighted	2	-0.5548	8.8683	0.95	1
diagnoses - main icd10: n92 excessive frequent and irregular menstruation	ukb-a-578	CDCA QUANTITATIVE IMPUTED	inverse variance weighted	2	1.0508	8.8077	0.905	1
diagnoses - main icd10: n92 excessive frequent and irregular menstruation	ukb-a-578	CDCA QUANTITATIVE	inverse variance weighted	2	2.25	8.7566	0.797	1
diagnoses - main icd10: n92 excessive frequent and irregular menstruation	ukb-a-578	DCA QUANTITATIVE IMPUTED	inverse variance weighted	2	9.1363	9.229	0.322	1
diagnoses - main icd10: n92 excessive frequent and irregular menstruation	ukb-a-578	DCA QUANTITATIVE	inverse variance weighted	2	8.9927	9.0885	0.322	1
diagnoses - main icd10: n92 excessive frequent and irregular menstruation	ukb-a-578	GCA QUANTITATIVE IMPUTED	inverse variance weighted	2	-3.3816	6.897	0.624	1
diagnoses - main icd10: n92 excessive frequent and irregular menstruation	ukb-a-578	GCA QUANTITATIVE	inverse variance weighted	2	-4.8841	6.841	0.475	1
diagnoses - main icd10: n92 excessive frequent and irregular menstruation	ukb-a-578	GCDCA QUANTITATIVE IMPUTED	inverse variance weighted	2	-8.677	5.983	0.147	1
diagnoses - main icd10: n92 excessive frequent and irregular menstruation	ukb-a-578	GCDCA QUANTITATIVE	inverse variance weighted	2	-8.677	5.983	0.147	1
diagnoses - main icd10: n92 excessive frequent and irregular menstruation	ukb-a-578	GDCA QUANTITATIVE IMPUTED	inverse variance weighted	2	-2.7675	10.3515	0.789	1
diagnoses - main icd10: n92 excessive frequent and irregular menstruation	ukb-a-578	GDCA QUANTITATIVE	inverse variance weighted	2	-2.6387	9.9898	0.792	1
diagnoses - main icd10: n92 excessive frequent and irregular menstruation	ukb-a-578	GHDCA BINARY	inverse variance weighted	2	-19.8761	22.1208	0.369	1
diagnoses - main icd10: n92 excessive frequent and irregular menstruation	ukb-a-578	GLCA QUANTITATIVE IMPUTED	inverse variance weighted	2	-6.9898	10.452	0.504	1
diagnoses - main icd10: n92 excessive frequent and irregular menstruation	ukb-a-578	GLCA QUANTITATIVE	inverse variance weighted	2	-8.0245	10.4626	0.443	1
diagnoses - main icd10: n92 excessive frequent and irregular menstruation	ukb-a-578	GUDCA QUANTITATIVE IMPUTED	inverse variance weighted	2	-14.5545	9.4656	0.124	1
diagnoses - main icd10: n92 excessive frequent and irregular menstruation	ukb-a-578	GUDCA QUANTITATIVE	inverse variance weighted	2	-14.281	8.8142	0.105	1
diagnoses - main icd10: n92 excessive frequent and irregular menstruation	ukb-a-578	HDCA QUANTITATIVE	inverse variance weighted	2	-3.0167	8.4963	0.723	1
diagnoses - main icd10: n92 excessive frequent and irregular menstruation	ukb-a-578	LCA QUANTITATIVE IMPUTED	inverse variance weighted	2	3.4588	5.8978	0.558	1
diagnoses - main icd10: n92 excessive frequent and irregular menstruation	ukb-a-578	LCA QUANTITATIVE	inverse variance weighted	2	-0.2797	5.3164	0.958	1
diagnoses - main icd10: n92 excessive frequent and irregular menstruation	ukb-a-578	TCA BINARY	inverse variance weighted	2	-11.2657	21.9853	0.608	1
diagnoses - main icd10: n92 excessive frequent and irregular menstruation	ukb-a-578	TCDCA QUANTITATIVE IMPUTED	inverse variance weighted	2	-3.4992	6.9763	0.616	1
diagnoses - main icd10: n92 excessive frequent and irregular menstruation	ukb-a-578	TCDCA QUANTITATIVE	inverse variance weighted	2	-3.4645	6.9777	0.62	1
diagnoses - main icd10: n92 excessive frequent and irregular menstruation	ukb-a-578	TDCA QUANTITATIVE IMPUTED	inverse variance weighted	2	0.3758	12.0555	0.975	1
diagnoses - main icd10: n92 excessive frequent and irregular menstruation	ukb-a-578	TDCA QUANTITATIVE	inverse variance weighted	2	-2.4908	11.3732	0.827	1
diagnoses - main icd10: n92 excessive frequent and irregular menstruation	ukb-a-578	THDCA BINARY	inverse variance weighted	2	-12.2817	28.2422	0.664	1
diagnoses - main icd10: n92 excessive frequent and irregular menstruation	ukb-a-578	TLCA QUANTITATIVE IMPUTED	inverse variance weighted	2	2.437	11.5325	0.833	1
diagnoses - main icd10: n92 excessive frequent and irregular menstruation	ukb-a-578	TLCA QUANTITATIVE	inverse variance weighted	2	-12.2204	10.7724	0.257	1
diagnoses - main icd10: n92 excessive frequent and irregular menstruation	ukb-a-578	TUDCA BINARY	inverse variance weighted	2	-12.6322	22.7819	0.579	1
diagnoses - main icd10: n92 excessive frequent and irregular menstruation	ukb-a-578	UDCA QUANTITATIVE IMPUTED	inverse variance weighted	2	-2.97	7.8496	0.705	1
diagnoses - main icd10: n92 excessive frequent and irregular menstruation	ukb-a-578	UDCA QUANTITATIVE	inverse variance weighted	2	-4.1619	7.6813	0.588	1
diagnoses - main icd10: k57 diverticular disease of intestine	ukb-a-555	CA QUANTITATIVE IMPUTED	inverse variance weighted	2	-9.4099	7.5661	0.214	1
diagnoses - main icd10: k57 diverticular disease of intestine	ukb-a-555	CA QUANTITATIVE	inverse variance weighted	2	-9.4693	7.605	0.213	1
diagnoses - main icd10: k57 diverticular disease of intestine	ukb-a-555	CDCA QUANTITATIVE IMPUTED	inverse variance weighted	2	-13.9407	11.5924	0.229	1
diagnoses - main icd10: k57 diverticular disease of intestine	ukb-a-555	CDCA QUANTITATIVE	inverse variance weighted	2	-14.2405	11.1793	0.203	1
diagnoses - main icd10: k57 diverticular disease of intestine	ukb-a-555	DCA QUANTITATIVE IMPUTED	inverse variance weighted	2	-5.5472	6.0981	0.363	1
diagnoses - main icd10: k57 diverticular disease of intestine	ukb-a-555	DCA QUANTITATIVE	inverse variance weighted	2	-6.408	6.0337	0.288	1
diagnoses - main icd10: k57 diverticular disease of intestine	ukb-a-555	GCA QUANTITATIVE	inverse variance weighted	2	-0.2325	4.426	0.958	1
diagnoses - main icd10: k57 diverticular disease of intestine	ukb-a-555	GCDCA QUANTITATIVE IMPUTED	inverse variance weighted	2	-0.7486	3.7443	0.842	1
diagnoses - main icd10: k57 diverticular disease of intestine	ukb-a-555	GCDCA QUANTITATIVE	inverse variance weighted	2	-0.7486	3.7443	0.842	1
diagnoses - main icd10: k57 diverticular disease of intestine	ukb-a-555	GDCA QUANTITATIVE IMPUTED	inverse variance weighted	2	8.2029	7.0148	0.242	1
diagnoses - main icd10: k57 diverticular disease of intestine	ukb-a-555	GDCA QUANTITATIVE	inverse variance weighted	2	3.107	9.5212	0.744	1
diagnoses - main icd10: k57 diverticular disease of intestine	ukb-a-555	GLCA QUANTITATIVE IMPUTED	inverse variance weighted	2	-1.2836	6.4124	0.841	1
diagnoses - main icd10: k57 diverticular disease of intestine	ukb-a-555	GLCA QUANTITATIVE	inverse variance weighted	2	-3.6159	6.474	0.576	1
diagnoses - main icd10: k57 diverticular disease of intestine	ukb-a-555	GUDCA QUANTITATIVE IMPUTED	inverse variance weighted	2	1.9486	8.8072	0.825	1
diagnoses - main icd10: k57 diverticular disease of intestine	ukb-a-555	GUDCA QUANTITATIVE	inverse variance weighted	2	1.1235	5.7685	0.846	1
diagnoses - main icd10: k57 diverticular disease of intestine	ukb-a-555	HDCA QUANTITATIVE IMPUTED	inverse variance weighted	2	-12.9822	5.5861	0.0201	1
diagnoses - main icd10: k57 diverticular disease of intestine	ukb-a-555	HDCA QUANTITATIVE	inverse variance weighted	2	-10.0385	5.5156	0.0688	1
diagnoses - main icd10: k57 diverticular disease of intestine	ukb-a-555	LCA QUANTITATIVE IMPUTED	inverse variance weighted	2	-1.5562	3.7513	0.678	1
diagnoses - main icd10: k57 diverticular disease of intestine	ukb-a-555	LCA QUANTITATIVE	inverse variance weighted	2	-0.6567	3.4677	0.85	1
diagnoses - main icd10: k57 diverticular disease of intestine	ukb-a-555	TCA BINARY	inverse variance weighted	2	7.8948	10.3063	0.444	1
diagnoses - main icd10: k57 diverticular disease of intestine	ukb-a-555	TCDCA QUANTITATIVE IMPUTED	inverse variance weighted	2	0.5645	4.3705	0.897	1
diagnoses - main icd10: k57 diverticular disease of intestine	ukb-a-555	TCDCA QUANTITATIVE	inverse variance weighted	2	0.7319	4.3705	0.867	1
diagnoses - main icd10: k57 diverticular disease of intestine	ukb-a-555	TDCA QUANTITATIVE IMPUTED	inverse variance weighted	2	9.0236	7.7528	0.244	1
diagnoses - main icd10: k57 diverticular disease of intestine	ukb-a-555	TDCA QUANTITATIVE	inverse variance weighted	2	8.9925	7.366	0.222	1
diagnoses - main icd10: k57 diverticular disease of intestine	ukb-a-555	THDCA BINARY	inverse variance weighted	2	5.8353	5.6851	0.305	1
diagnoses - main icd10: k57 diverticular disease of intestine	ukb-a-555	TLCA QUANTITATIVE IMPUTED	inverse variance weighted	2	3.1948	6.8925	0.643	1
diagnoses - main icd10: k57 diverticular disease of intestine	ukb-a-555	TLCA QUANTITATIVE	inverse variance weighted	2	0.7712	6.6068	0.907	1
diagnoses - main icd10: k57 diverticular disease of intestine	ukb-a-555	TUDCA BINARY	inverse variance weighted	2	-4.85	6.2127	0.435	1
diagnoses - main icd10: k57 diverticular disease of intestine	ukb-a-555	UDCA QUANTITATIVE IMPUTED	inverse variance weighted	2	-5.0033	9.4261	0.596	1
diagnoses - main icd10: k57 diverticular disease of intestine	ukb-a-555	UDCA QUANTITATIVE	inverse variance weighted	2	-4.0307	9.3782	0.667	1
non-cancer illness code self-reported: deep venous thrombosis (dvt)	ukb-a-65	CA QUANTITATIVE IMPUTED	inverse variance weighted	9	-1.1109	1.5442	0.472	1
non-cancer illness code self-reported: deep venous thrombosis (dvt)	ukb-a-65	CA QUANTITATIVE	inverse variance weighted	9	-1.1294	1.5435	0.464	1
non-cancer illness code self-reported: deep venous thrombosis (dvt)	ukb-a-65	CDCA QUANTITATIVE IMPUTED	inverse variance weighted	9	1.6091	1.5786	0.308	1
non-cancer illness code self-reported: deep venous thrombosis (dvt)	ukb-a-65	CDCA QUANTITATIVE	inverse variance weighted	9	1.7991	1.5635	0.25	1
non-cancer illness code self-reported: deep venous thrombosis (dvt)	ukb-a-65	DCA QUANTITATIVE IMPUTED	inverse variance weighted	9	-0.5431	1.8105	0.764	1
non-cancer illness code self-reported: deep venous thrombosis (dvt)	ukb-a-65	DCA QUANTITATIVE	inverse variance weighted	9	-0.2554	1.7928	0.887	1
non-cancer illness code self-reported: deep venous thrombosis (dvt)	ukb-a-65	GCA QUANTITATIVE IMPUTED	inverse variance weighted	9	-1.8633	1.2072	0.123	1
non-cancer illness code self-reported: deep venous thrombosis (dvt)	ukb-a-65	GCA QUANTITATIVE	inverse variance weighted	9	-1.7365	1.2266	0.157	1
non-cancer illness code self-reported: deep venous thrombosis (dvt)	ukb-a-65	GCDCA QUANTITATIVE IMPUTED	inverse variance weighted	9	-0.6563	1.1713	0.575	1
non-cancer illness code self-reported: deep venous thrombosis (dvt)	ukb-a-65	GCDCA QUANTITATIVE	inverse variance weighted	9	-0.6563	1.1713	0.575	1
non-cancer illness code self-reported: deep venous thrombosis (dvt)	ukb-a-65	GDCA QUANTITATIVE IMPUTED	inverse variance weighted	9	-2.3286	2.4861	0.349	1
non-cancer illness code self-reported: deep venous thrombosis (dvt)	ukb-a-65	GDCA QUANTITATIVE	inverse variance weighted	9	-1.8032	2.2803	0.429	1
non-cancer illness code self-reported: deep venous thrombosis (dvt)	ukb-a-65	GHDCA BINARY	inverse variance weighted	9	2.3124	2.0082	0.25	1
non-cancer illness code self-reported: deep venous thrombosis (dvt)	ukb-a-65	GLCA QUANTITATIVE IMPUTED	inverse variance weighted	9	-2.5992	1.7608	0.14	1
non-cancer illness code self-reported: deep venous thrombosis (dvt)	ukb-a-65	GLCA QUANTITATIVE	inverse variance weighted	9	-2.3267	1.7811	0.191	1
non-cancer illness code self-reported: deep venous thrombosis (dvt)	ukb-a-65	GUDCA QUANTITATIVE IMPUTED	inverse variance weighted	9	0.2403	1.6363	0.883	1
non-cancer illness code self-reported: deep venous thrombosis (dvt)	ukb-a-65	GUDCA QUANTITATIVE	inverse variance weighted	9	-0.6341	1.8201	0.728	1
non-cancer illness code self-reported: deep venous thrombosis (dvt)	ukb-a-65	HDCA QUANTITATIVE IMPUTED	inverse variance weighted	9	2.4891	1.5018	0.0974	1
non-cancer illness code self-reported: deep venous thrombosis (dvt)	ukb-a-65	HDCA QUANTITATIVE	inverse variance weighted	9	2.4787	1.4768	0.0933	1
non-cancer illness code self-reported: deep venous thrombosis (dvt)	ukb-a-65	LCA QUANTITATIVE IMPUTED	inverse variance weighted	9	0.3146	1.1408	0.783	1
non-cancer illness code self-reported: deep venous thrombosis (dvt)	ukb-a-65	LCA QUANTITATIVE	inverse variance weighted	9	0.4756	0.9329	0.61	1
non-cancer illness code self-reported: deep venous thrombosis (dvt)	ukb-a-65	TCA BINARY	inverse variance weighted	9	-2.0828	2.1206	0.326	1
non-cancer illness code self-reported: deep venous thrombosis (dvt)	ukb-a-65	TCDCA QUANTITATIVE IMPUTED	inverse variance weighted	9	-0.852	1.7214	0.621	1
non-cancer illness code self-reported: deep venous thrombosis (dvt)	ukb-a-65	TCDCA QUANTITATIVE	inverse variance weighted	9	-0.8526	1.7243	0.621	1
non-cancer illness code self-reported: deep venous thrombosis (dvt)	ukb-a-65	TDCA QUANTITATIVE IMPUTED	inverse variance weighted	9	-3.5611	2.7205	0.191	1
non-cancer illness code self-reported: deep venous thrombosis (dvt)	ukb-a-65	TDCA QUANTITATIVE	inverse variance weighted	9	-3.2057	1.9974	0.109	1
non-cancer illness code self-reported: deep venous thrombosis (dvt)	ukb-a-65	THDCA BINARY	inverse variance weighted	9	3.9008	2.8638	0.173	1
non-cancer illness code self-reported: deep venous thrombosis (dvt)	ukb-a-65	TLCA QUANTITATIVE IMPUTED	inverse variance weighted	9	-1.8066	1.8848	0.338	1
non-cancer illness code self-reported: deep venous thrombosis (dvt)	ukb-a-65	TLCA QUANTITATIVE	inverse variance weighted	9	-2.3419	1.8149	0.197	1
non-cancer illness code self-reported: deep venous thrombosis (dvt)	ukb-a-65	TUDCA BINARY	inverse variance weighted	9	-3.4033	2.9872	0.255	1
non-cancer illness code self-reported: deep venous thrombosis (dvt)	ukb-a-65	UDCA QUANTITATIVE IMPUTED	inverse variance weighted	9	0.1528	1.4088	0.914	1
non-cancer illness code self-reported: deep venous thrombosis (dvt)	ukb-a-65	UDCA QUANTITATIVE	inverse variance weighted	9	0.3179	1.3778	0.818	1
diagnoses - main icd10: m17 gonarthrosis [arthrosis of knee]	ukb-a-563	CA QUANTITATIVE IMPUTED	inverse variance weighted	2	-0.7943	8.5213	0.926	1
diagnoses - main icd10: m17 gonarthrosis [arthrosis of knee]	ukb-a-563	CA QUANTITATIVE	inverse variance weighted	2	-0.9244	8.5169	0.914	1
diagnoses - main icd10: m17 gonarthrosis [arthrosis of knee]	ukb-a-563	CDCA QUANTITATIVE IMPUTED	inverse variance weighted	2	11.6789	8.6332	0.176	1
diagnoses - main icd10: m17 gonarthrosis [arthrosis of knee]	ukb-a-563	CDCA QUANTITATIVE	inverse variance weighted	2	11.3429	8.564	0.185	1
diagnoses - main icd10: m17 gonarthrosis [arthrosis of knee]	ukb-a-563	DCA QUANTITATIVE IMPUTED	inverse variance weighted	2	2.0548	9.0756	0.821	1
diagnoses - main icd10: m17 gonarthrosis [arthrosis of knee]	ukb-a-563	DCA QUANTITATIVE	inverse variance weighted	2	1.9722	8.9627	0.826	1
diagnoses - main icd10: m17 gonarthrosis [arthrosis of knee]	ukb-a-563	GCA QUANTITATIVE IMPUTED	inverse variance weighted	2	4.5494	6.6605	0.495	1
diagnoses - main icd10: m17 gonarthrosis [arthrosis of knee]	ukb-a-563	GCA QUANTITATIVE	inverse variance weighted	2	3.0227	6.6056	0.647	1
diagnoses - main icd10: m17 gonarthrosis [arthrosis of knee]	ukb-a-563	GCDCA QUANTITATIVE IMPUTED	inverse variance weighted	2	5.533	5.808	0.341	1
diagnoses - main icd10: m17 gonarthrosis [arthrosis of knee]	ukb-a-563	GCDCA QUANTITATIVE	inverse variance weighted	2	5.533	5.808	0.341	1
diagnoses - main icd10: m17 gonarthrosis [arthrosis of knee]	ukb-a-563	GDCA QUANTITATIVE	inverse variance weighted	2	0.6842	9.7532	0.944	1
diagnoses - main icd10: m17 gonarthrosis [arthrosis of knee]	ukb-a-563	GHDCA BINARY	inverse variance weighted	2	-18.292	20.7936	0.379	1
diagnoses - main icd10: m17 gonarthrosis [arthrosis of knee]	ukb-a-563	GLCA QUANTITATIVE IMPUTED	inverse variance weighted	2	8.0031	9.9322	0.42	1
diagnoses - main icd10: m17 gonarthrosis [arthrosis of knee]	ukb-a-563	GLCA QUANTITATIVE	inverse variance weighted	2	4.9168	10.0388	0.624	1
diagnoses - main icd10: m17 gonarthrosis [arthrosis of knee]	ukb-a-563	GUDCA QUANTITATIVE IMPUTED	inverse variance weighted	2	8.5003	9.0332	0.347	1
diagnoses - main icd10: m17 gonarthrosis [arthrosis of knee]	ukb-a-563	GUDCA QUANTITATIVE	inverse variance weighted	2	12.9411	13.4323	0.335	1
diagnoses - main icd10: m17 gonarthrosis [arthrosis of knee]	ukb-a-563	HDCA QUANTITATIVE IMPUTED	inverse variance weighted	2	7.6889	10.3558	0.458	1
diagnoses - main icd10: m17 gonarthrosis [arthrosis of knee]	ukb-a-563	HDCA QUANTITATIVE	inverse variance weighted	2	7.9654	10.3854	0.443	1
diagnoses - main icd10: m17 gonarthrosis [arthrosis of knee]	ukb-a-563	LCA QUANTITATIVE IMPUTED	inverse variance weighted	2	-1.0727	7.5371	0.887	1
diagnoses - main icd10: m17 gonarthrosis [arthrosis of knee]	ukb-a-563	LCA QUANTITATIVE	inverse variance weighted	2	1.2672	7.1556	0.859	1
diagnoses - main icd10: m17 gonarthrosis [arthrosis of knee]	ukb-a-563	TCA BINARY	inverse variance weighted	2	30.5668	20.6952	0.14	1
diagnoses - main icd10: m17 gonarthrosis [arthrosis of knee]	ukb-a-563	TCDCA QUANTITATIVE IMPUTED	inverse variance weighted	2	-0.4722	8.3972	0.955	1
diagnoses - main icd10: m17 gonarthrosis [arthrosis of knee]	ukb-a-563	TCDCA QUANTITATIVE	inverse variance weighted	2	-0.6646	8.183	0.935	1
diagnoses - main icd10: m17 gonarthrosis [arthrosis of knee]	ukb-a-563	TDCA QUANTITATIVE IMPUTED	inverse variance weighted	2	-2.5621	12.0412	0.832	1
diagnoses - main icd10: m17 gonarthrosis [arthrosis of knee]	ukb-a-563	TDCA QUANTITATIVE	inverse variance weighted	2	2.2086	18.0271	0.902	1
diagnoses - main icd10: m17 gonarthrosis [arthrosis of knee]	ukb-a-563	THDCA BINARY	inverse variance weighted	2	-29.0796	28.2782	0.304	1
diagnoses - main icd10: m17 gonarthrosis [arthrosis of knee]	ukb-a-563	TLCA QUANTITATIVE IMPUTED	inverse variance weighted	2	5.6717	10.5686	0.592	1
diagnoses - main icd10: m17 gonarthrosis [arthrosis of knee]	ukb-a-563	TLCA QUANTITATIVE	inverse variance weighted	2	2.7212	10.1326	0.788	1
diagnoses - main icd10: m17 gonarthrosis [arthrosis of knee]	ukb-a-563	TUDCA BINARY	inverse variance weighted	2	23.018	21.6149	0.287	1
diagnoses - main icd10: m17 gonarthrosis [arthrosis of knee]	ukb-a-563	UDCA QUANTITATIVE IMPUTED	inverse variance weighted	2	-1.6996	7.5661	0.822	1
diagnoses - main icd10: k52 other non-infective gastro-enteritis and colitis	ukb-a-554	CA QUANTITATIVE IMPUTED	wald ratio	1	-1.8932	14.4819	0.896	1
diagnoses - main icd10: k52 other non-infective gastro-enteritis and colitis	ukb-a-554	CA QUANTITATIVE	wald ratio	1	-1.8932	14.4819	0.896	1
diagnoses - main icd10: k52 other non-infective gastro-enteritis and colitis	ukb-a-554	CDCA QUANTITATIVE IMPUTED	wald ratio	1	-14.8395	14.9958	0.322	1
diagnoses - main icd10: k52 other non-infective gastro-enteritis and colitis	ukb-a-554	CDCA QUANTITATIVE	wald ratio	1	-14.8395	14.9958	0.322	1
diagnoses - main icd10: k52 other non-infective gastro-enteritis and colitis	ukb-a-554	DCA QUANTITATIVE IMPUTED	wald ratio	1	-20.0464	15.9377	0.208	1
diagnoses - main icd10: k52 other non-infective gastro-enteritis and colitis	ukb-a-554	DCA QUANTITATIVE	wald ratio	1	-19.985	15.9928	0.211	1
diagnoses - main icd10: k52 other non-infective gastro-enteritis and colitis	ukb-a-554	GCA QUANTITATIVE IMPUTED	wald ratio	1	-12.4131	11.5719	0.283	1
diagnoses - main icd10: k52 other non-infective gastro-enteritis and colitis	ukb-a-554	GCA QUANTITATIVE	wald ratio	1	-13.2683	11.542	0.25	1
diagnoses - main icd10: k52 other non-infective gastro-enteritis and colitis	ukb-a-554	GCDCA QUANTITATIVE IMPUTED	wald ratio	1	-12.3354	9.2385	0.182	1
diagnoses - main icd10: k52 other non-infective gastro-enteritis and colitis	ukb-a-554	GCDCA QUANTITATIVE	wald ratio	1	-12.3354	9.2385	0.182	1
diagnoses - main icd10: k52 other non-infective gastro-enteritis and colitis	ukb-a-554	GDCA QUANTITATIVE IMPUTED	wald ratio	1	-31.178	18.4731	0.0915	1
diagnoses - main icd10: k52 other non-infective gastro-enteritis and colitis	ukb-a-554	GDCA QUANTITATIVE	wald ratio	1	-31.7573	17.7757	0.074	1
diagnoses - main icd10: k52 other non-infective gastro-enteritis and colitis	ukb-a-554	GHDCA BINARY	wald ratio	1	14.8942	8.1985	0.0693	1
diagnoses - main icd10: k52 other non-infective gastro-enteritis and colitis	ukb-a-554	GLCA QUANTITATIVE IMPUTED	wald ratio	1	1.4071	15.6694	0.928	1
diagnoses - main icd10: k52 other non-infective gastro-enteritis and colitis	ukb-a-554	GLCA QUANTITATIVE	wald ratio	1	4.9763	16.224	0.759	1
diagnoses - main icd10: k52 other non-infective gastro-enteritis and colitis	ukb-a-554	GUDCA QUANTITATIVE IMPUTED	wald ratio	1	-33.1235	16.1035	0.0397	1
diagnoses - main icd10: k52 other non-infective gastro-enteritis and colitis	ukb-a-554	GUDCA QUANTITATIVE	wald ratio	1	-34.64	15.7717	0.0281	1
diagnoses - main icd10: k52 other non-infective gastro-enteritis and colitis	ukb-a-554	HDCA QUANTITATIVE IMPUTED	wald ratio	1	-33.1227	15.7443	0.0354	1
diagnoses - main icd10: k52 other non-infective gastro-enteritis and colitis	ukb-a-554	HDCA QUANTITATIVE	wald ratio	1	-33.1229	15.7443	0.0354	1
diagnoses - main icd10: k52 other non-infective gastro-enteritis and colitis	ukb-a-554	LCA QUANTITATIVE IMPUTED	wald ratio	1	-0.3655	9.8233	0.97	1
diagnoses - main icd10: k52 other non-infective gastro-enteritis and colitis	ukb-a-554	LCA QUANTITATIVE	wald ratio	1	-4.0637	9.7477	0.677	1
diagnoses - main icd10: k52 other non-infective gastro-enteritis and colitis	ukb-a-554	TCA BINARY	wald ratio	1	0.5675	8.8891	0.949	1
diagnoses - main icd10: k52 other non-infective gastro-enteritis and colitis	ukb-a-554	TCDCA QUANTITATIVE IMPUTED	wald ratio	1	-14.0547	10.1641	0.167	1
diagnoses - main icd10: k52 other non-infective gastro-enteritis and colitis	ukb-a-554	TCDCA QUANTITATIVE	wald ratio	1	-14.0547	10.1641	0.167	1
diagnoses - main icd10: k52 other non-infective gastro-enteritis and colitis	ukb-a-554	TDCA QUANTITATIVE IMPUTED	wald ratio	1	-38.4259	19.6507	0.0505	1
diagnoses - main icd10: k52 other non-infective gastro-enteritis and colitis	ukb-a-554	TDCA QUANTITATIVE	wald ratio	1	-35.6109	19.0232	0.0612	1
diagnoses - main icd10: k52 other non-infective gastro-enteritis and colitis	ukb-a-554	THDCA BINARY	wald ratio	1	9.5213	8.5298	0.264	1
diagnoses - main icd10: k52 other non-infective gastro-enteritis and colitis	ukb-a-554	TLCA QUANTITATIVE IMPUTED	wald ratio	1	1.9441	16.6955	0.907	1
diagnoses - main icd10: k52 other non-infective gastro-enteritis and colitis	ukb-a-554	TLCA QUANTITATIVE	wald ratio	1	-1.152	16.874	0.946	1
diagnoses - main icd10: k52 other non-infective gastro-enteritis and colitis	ukb-a-554	TUDCA BINARY	wald ratio	1	-10.3396	9.6776	0.285	1
diagnoses - main icd10: k52 other non-infective gastro-enteritis and colitis	ukb-a-554	UDCA QUANTITATIVE IMPUTED	wald ratio	1	-27.8663	16.7252	0.0957	1
diagnoses - main icd10: k52 other non-infective gastro-enteritis and colitis	ukb-a-554	UDCA QUANTITATIVE	wald ratio	1	-25.0606	16.7299	0.134	1
diagnoses - main icd10: h26 other cataract	ukb-a-530	CA QUANTITATIVE IMPUTED	inverse variance weighted	3	5.7548	5.5605	0.301	1
diagnoses - main icd10: h26 other cataract	ukb-a-530	CA QUANTITATIVE	inverse variance weighted	3	5.6489	5.5586	0.31	1
diagnoses - main icd10: h26 other cataract	ukb-a-530	CDCA QUANTITATIVE IMPUTED	inverse variance weighted	3	2.1494	5.8264	0.712	1
diagnoses - main icd10: h26 other cataract	ukb-a-530	CDCA QUANTITATIVE	inverse variance weighted	3	2.8452	5.7635	0.622	1
diagnoses - main icd10: h26 other cataract	ukb-a-530	DCA QUANTITATIVE IMPUTED	inverse variance weighted	3	-7.2846	7.837	0.353	1
diagnoses - main icd10: h26 other cataract	ukb-a-530	DCA QUANTITATIVE	inverse variance weighted	3	-6.1489	7.6441	0.421	1
diagnoses - main icd10: h26 other cataract	ukb-a-530	GCA QUANTITATIVE IMPUTED	inverse variance weighted	3	8.5106	4.3963	0.0529	1
diagnoses - main icd10: h26 other cataract	ukb-a-530	GCA QUANTITATIVE	inverse variance weighted	3	7.6137	4.3761	0.0819	1
diagnoses - main icd10: h26 other cataract	ukb-a-530	GCDCA QUANTITATIVE IMPUTED	inverse variance weighted	3	3.7721	3.6927	0.307	1
diagnoses - main icd10: h26 other cataract	ukb-a-530	GCDCA QUANTITATIVE	inverse variance weighted	3	3.7721	3.6927	0.307	1
diagnoses - main icd10: h26 other cataract	ukb-a-530	GDCA QUANTITATIVE IMPUTED	inverse variance weighted	3	-2.0479	7.9621	0.797	1
diagnoses - main icd10: h26 other cataract	ukb-a-530	GDCA QUANTITATIVE	inverse variance weighted	3	-2.6497	7.128	0.71	1
diagnoses - main icd10: h26 other cataract	ukb-a-530	GHDCA BINARY	inverse variance weighted	3	1.1141	4.7785	0.816	1
diagnoses - main icd10: h26 other cataract	ukb-a-530	GLCA QUANTITATIVE IMPUTED	inverse variance weighted	3	-4.0354	6.5235	0.536	1
diagnoses - main icd10: h26 other cataract	ukb-a-530	GLCA QUANTITATIVE	inverse variance weighted	3	-4.0148	7.9343	0.613	1
diagnoses - main icd10: h26 other cataract	ukb-a-530	GUDCA QUANTITATIVE IMPUTED	inverse variance weighted	3	1.637	9.5256	0.864	1
diagnoses - main icd10: h26 other cataract	ukb-a-530	GUDCA QUANTITATIVE	inverse variance weighted	3	2.0322	8.4051	0.809	1
diagnoses - main icd10: h26 other cataract	ukb-a-530	HDCA QUANTITATIVE	inverse variance weighted	3	-3.6489	5.4245	0.501	1
diagnoses - main icd10: h26 other cataract	ukb-a-530	LCA QUANTITATIVE IMPUTED	inverse variance weighted	3	-2.9443	6.0119	0.624	1
diagnoses - main icd10: h26 other cataract	ukb-a-530	LCA QUANTITATIVE	inverse variance weighted	3	-3.9459	3.8613	0.307	1
diagnoses - main icd10: h26 other cataract	ukb-a-530	TCDCA QUANTITATIVE IMPUTED	inverse variance weighted	3	-3.081	7.3669	0.676	1
diagnoses - main icd10: h26 other cataract	ukb-a-530	TCDCA QUANTITATIVE	inverse variance weighted	3	-2.7627	7.5087	0.713	1
diagnoses - main icd10: h26 other cataract	ukb-a-530	TDCA QUANTITATIVE IMPUTED	inverse variance weighted	3	-7.1059	9.8236	0.469	1
diagnoses - main icd10: h26 other cataract	ukb-a-530	TDCA QUANTITATIVE	inverse variance weighted	3	-5.3666	8.1531	0.51	1
diagnoses - main icd10: h26 other cataract	ukb-a-530	THDCA BINARY	inverse variance weighted	3	-1.1241	5.0983	0.825	1
diagnoses - main icd10: h26 other cataract	ukb-a-530	TLCA QUANTITATIVE IMPUTED	inverse variance weighted	3	-9.7768	7.3088	0.181	1
diagnoses - main icd10: h26 other cataract	ukb-a-530	TLCA QUANTITATIVE	inverse variance weighted	3	-8.7738	6.4544	0.174	1
diagnoses - main icd10: h26 other cataract	ukb-a-530	UDCA QUANTITATIVE IMPUTED	inverse variance weighted	3	-4.4236	9.5002	0.641	1
diagnoses - main icd10: h26 other cataract	ukb-a-530	UDCA QUANTITATIVE	inverse variance weighted	3	-4.9404	9.5299	0.604	1
diagnoses - main icd10: g56 mononeuropathies of upper limb	ukb-a-528	CA QUANTITATIVE IMPUTED	inverse variance weighted	5	-3.6698	4.6554	0.431	1
diagnoses - main icd10: g56 mononeuropathies of upper limb	ukb-a-528	CA QUANTITATIVE	inverse variance weighted	5	-3.6142	4.6548	0.437	1
diagnoses - main icd10: g56 mononeuropathies of upper limb	ukb-a-528	CDCA QUANTITATIVE IMPUTED	inverse variance weighted	5	-1.8843	5.969	0.752	1
diagnoses - main icd10: g56 mononeuropathies of upper limb	ukb-a-528	CDCA QUANTITATIVE	inverse variance weighted	5	-2.4107	5.219	0.644	1
diagnoses - main icd10: g56 mononeuropathies of upper limb	ukb-a-528	DCA QUANTITATIVE IMPUTED	inverse variance weighted	5	-0.1955	5.0131	0.969	1
diagnoses - main icd10: g56 mononeuropathies of upper limb	ukb-a-528	DCA QUANTITATIVE	inverse variance weighted	5	-0.2605	4.9456	0.958	1
diagnoses - main icd10: g56 mononeuropathies of upper limb	ukb-a-528	GCA QUANTITATIVE IMPUTED	inverse variance weighted	5	-1.4669	3.6613	0.689	1
diagnoses - main icd10: g56 mononeuropathies of upper limb	ukb-a-528	GCA QUANTITATIVE	inverse variance weighted	5	-2.4459	3.5911	0.496	1
diagnoses - main icd10: g56 mononeuropathies of upper limb	ukb-a-528	GCDCA QUANTITATIVE IMPUTED	inverse variance weighted	5	-0.6035	3.1182	0.847	1
diagnoses - main icd10: g56 mononeuropathies of upper limb	ukb-a-528	GCDCA QUANTITATIVE	inverse variance weighted	5	-0.6035	3.1182	0.847	1
diagnoses - main icd10: g56 mononeuropathies of upper limb	ukb-a-528	GDCA QUANTITATIVE IMPUTED	inverse variance weighted	5	-3.3467	6.8237	0.624	1
diagnoses - main icd10: g56 mononeuropathies of upper limb	ukb-a-528	GDCA QUANTITATIVE	inverse variance weighted	5	-4.348	5.9974	0.468	1
diagnoses - main icd10: g56 mononeuropathies of upper limb	ukb-a-528	GHDCA BINARY	inverse variance weighted	5	-2.2637	5.4205	0.676	1
diagnoses - main icd10: g56 mononeuropathies of upper limb	ukb-a-528	GLCA QUANTITATIVE IMPUTED	inverse variance weighted	5	-1.2179	5.7248	0.832	1
diagnoses - main icd10: g56 mononeuropathies of upper limb	ukb-a-528	GLCA QUANTITATIVE	inverse variance weighted	5	-0.1845	5.3573	0.973	1
diagnoses - main icd10: g56 mononeuropathies of upper limb	ukb-a-528	GUDCA QUANTITATIVE IMPUTED	inverse variance weighted	5	7.2593	6.2461	0.245	1
diagnoses - main icd10: g56 mononeuropathies of upper limb	ukb-a-528	GUDCA QUANTITATIVE	inverse variance weighted	5	7.2688	6.7803	0.284	1
diagnoses - main icd10: g56 mononeuropathies of upper limb	ukb-a-528	HDCA QUANTITATIVE IMPUTED	inverse variance weighted	5	3.1082	7.8872	0.694	1
diagnoses - main icd10: g56 mononeuropathies of upper limb	ukb-a-528	HDCA QUANTITATIVE	inverse variance weighted	5	2.8992	7.2668	0.69	1
diagnoses - main icd10: g56 mononeuropathies of upper limb	ukb-a-528	LCA QUANTITATIVE IMPUTED	inverse variance weighted	5	-2.2208	3.0612	0.468	1
diagnoses - main icd10: g56 mononeuropathies of upper limb	ukb-a-528	LCA QUANTITATIVE	inverse variance weighted	5	-0.6822	2.7982	0.807	1
diagnoses - main icd10: g56 mononeuropathies of upper limb	ukb-a-528	TCA BINARY	inverse variance weighted	5	-4.2006	6.4356	0.514	1
diagnoses - main icd10: g56 mononeuropathies of upper limb	ukb-a-528	TCDCA QUANTITATIVE IMPUTED	inverse variance weighted	5	-2.7265	4.9718	0.583	1
diagnoses - main icd10: g56 mononeuropathies of upper limb	ukb-a-528	TCDCA QUANTITATIVE	inverse variance weighted	5	-2.6341	4.7687	0.581	1
diagnoses - main icd10: g56 mononeuropathies of upper limb	ukb-a-528	TDCA QUANTITATIVE IMPUTED	inverse variance weighted	5	-6.3837	8.0723	0.429	1
diagnoses - main icd10: g56 mononeuropathies of upper limb	ukb-a-528	TDCA QUANTITATIVE	inverse variance weighted	5	-3.111	8.4073	0.711	1
diagnoses - main icd10: g56 mononeuropathies of upper limb	ukb-a-528	THDCA BINARY	inverse variance weighted	5	2.4764	5.9078	0.675	1
diagnoses - main icd10: g56 mononeuropathies of upper limb	ukb-a-528	TLCA QUANTITATIVE IMPUTED	inverse variance weighted	5	-7.2799	8.5711	0.396	1
diagnoses - main icd10: g56 mononeuropathies of upper limb	ukb-a-528	TLCA QUANTITATIVE	inverse variance weighted	5	-7.601	9.5452	0.426	1
diagnoses - main icd10: g56 mononeuropathies of upper limb	ukb-a-528	TUDCA BINARY	inverse variance weighted	5	0.2967	6.7938	0.965	1
diagnoses - main icd10: g56 mononeuropathies of upper limb	ukb-a-528	UDCA QUANTITATIVE IMPUTED	inverse variance weighted	5	0.7791	4.2594	0.855	1
diagnoses - main icd10: g56 mononeuropathies of upper limb	ukb-a-528	UDCA QUANTITATIVE	inverse variance weighted	5	1.3037	4.158	0.754	1
non-cancer illness code self-reported: cholelithiasis/gall stones	ukb-a-71	CA QUANTITATIVE IMPUTED	inverse variance weighted	12	-2.3586	1.9307	0.222	1
non-cancer illness code self-reported: cholelithiasis/gall stones	ukb-a-71	CA QUANTITATIVE	inverse variance weighted	12	-2.2611	1.9176	0.238	1
non-cancer illness code self-reported: cholelithiasis/gall stones	ukb-a-71	CDCA QUANTITATIVE IMPUTED	inverse variance weighted	12	-1.8014	1.7751	0.31	1
non-cancer illness code self-reported: cholelithiasis/gall stones	ukb-a-71	CDCA QUANTITATIVE	inverse variance weighted	12	-1.9659	1.756	0.263	1
non-cancer illness code self-reported: cholelithiasis/gall stones	ukb-a-71	DCA QUANTITATIVE IMPUTED	inverse variance weighted	12	-1.938	2.0358	0.341	1
non-cancer illness code self-reported: cholelithiasis/gall stones	ukb-a-71	DCA QUANTITATIVE	inverse variance weighted	12	-2.3085	1.9316	0.232	1
non-cancer illness code self-reported: cholelithiasis/gall stones	ukb-a-71	GCA QUANTITATIVE IMPUTED	inverse variance weighted	12	1.6284	1.6052	0.31	1
non-cancer illness code self-reported: cholelithiasis/gall stones	ukb-a-71	GCA QUANTITATIVE	inverse variance weighted	12	1.412	1.6545	0.393	1
non-cancer illness code self-reported: cholelithiasis/gall stones	ukb-a-71	GCDCA QUANTITATIVE IMPUTED	inverse variance weighted	12	1.6943	1.1368	0.136	1
non-cancer illness code self-reported: cholelithiasis/gall stones	ukb-a-71	GCDCA QUANTITATIVE	inverse variance weighted	12	1.6943	1.1368	0.136	1
non-cancer illness code self-reported: cholelithiasis/gall stones	ukb-a-71	GDCA QUANTITATIVE IMPUTED	inverse variance weighted	12	-0.9048	2.1171	0.669	1
non-cancer illness code self-reported: cholelithiasis/gall stones	ukb-a-71	GDCA QUANTITATIVE	inverse variance weighted	12	0.2595	2.2674	0.909	1
non-cancer illness code self-reported: cholelithiasis/gall stones	ukb-a-71	GHDCA BINARY	inverse variance weighted	12	-0.4283	1.702	0.801	1
non-cancer illness code self-reported: cholelithiasis/gall stones	ukb-a-71	GLCA QUANTITATIVE IMPUTED	inverse variance weighted	12	0.8595	1.9299	0.656	1
non-cancer illness code self-reported: cholelithiasis/gall stones	ukb-a-71	GLCA QUANTITATIVE	inverse variance weighted	12	0.7181	1.9506	0.713	1
non-cancer illness code self-reported: cholelithiasis/gall stones	ukb-a-71	GUDCA QUANTITATIVE IMPUTED	inverse variance weighted	12	1.2766	1.8345	0.487	1
non-cancer illness code self-reported: cholelithiasis/gall stones	ukb-a-71	GUDCA QUANTITATIVE	inverse variance weighted	12	0.9545	1.8214	0.6	1
non-cancer illness code self-reported: cholelithiasis/gall stones	ukb-a-71	HDCA QUANTITATIVE IMPUTED	inverse variance weighted	12	-1.0996	2.0077	0.584	1
non-cancer illness code self-reported: cholelithiasis/gall stones	ukb-a-71	HDCA QUANTITATIVE	inverse variance weighted	12	-0.7322	1.7923	0.683	1
non-cancer illness code self-reported: cholelithiasis/gall stones	ukb-a-71	LCA QUANTITATIVE IMPUTED	inverse variance weighted	12	-0.7639	1.1274	0.498	1
non-cancer illness code self-reported: cholelithiasis/gall stones	ukb-a-71	LCA QUANTITATIVE	inverse variance weighted	12	-0.4207	1.04	0.686	1
non-cancer illness code self-reported: cholelithiasis/gall stones	ukb-a-71	TCA BINARY	inverse variance weighted	12	-0.507	1.9656	0.796	1
non-cancer illness code self-reported: cholelithiasis/gall stones	ukb-a-71	TCDCA QUANTITATIVE IMPUTED	inverse variance weighted	11	-0.3789	1.342	0.778	1
non-cancer illness code self-reported: cholelithiasis/gall stones	ukb-a-71	TCDCA QUANTITATIVE	inverse variance weighted	11	-0.365	1.3421	0.786	1
non-cancer illness code self-reported: cholelithiasis/gall stones	ukb-a-71	TDCA QUANTITATIVE IMPUTED	inverse variance weighted	12	1.1849	2.3303	0.611	1
non-cancer illness code self-reported: cholelithiasis/gall stones	ukb-a-71	TDCA QUANTITATIVE	inverse variance weighted	12	1.2839	2.2196	0.563	1
non-cancer illness code self-reported: cholelithiasis/gall stones	ukb-a-71	THDCA BINARY	inverse variance weighted	12	1.9761	1.8211	0.278	1
non-cancer illness code self-reported: cholelithiasis/gall stones	ukb-a-71	TLCA QUANTITATIVE IMPUTED	inverse variance weighted	12	1.6569	2.0641	0.422	1
non-cancer illness code self-reported: cholelithiasis/gall stones	ukb-a-71	TLCA QUANTITATIVE	inverse variance weighted	12	0.9461	1.9884	0.634	1
non-cancer illness code self-reported: cholelithiasis/gall stones	ukb-a-71	TUDCA BINARY	inverse variance weighted	12	1.2509	1.9779	0.527	1
non-cancer illness code self-reported: cholelithiasis/gall stones	ukb-a-71	UDCA QUANTITATIVE IMPUTED	inverse variance weighted	12	0.2091	2.5532	0.935	1
non-cancer illness code self-reported: cholelithiasis/gall stones	ukb-a-71	UDCA QUANTITATIVE	inverse variance weighted	12	1.0721	2.3239	0.645	1
diagnoses - main icd10: c50 malignant neoplasm of breast	ukb-a-519	CA QUANTITATIVE IMPUTED	inverse variance weighted	7	7.5905	3.1291	0.0153	1
diagnoses - main icd10: c50 malignant neoplasm of breast	ukb-a-519	CA QUANTITATIVE	inverse variance weighted	7	7.5497	3.1491	0.0165	1
diagnoses - main icd10: c50 malignant neoplasm of breast	ukb-a-519	CDCA QUANTITATIVE IMPUTED	inverse variance weighted	7	4.4758	3.0801	0.146	1
diagnoses - main icd10: c50 malignant neoplasm of breast	ukb-a-519	CDCA QUANTITATIVE	inverse variance weighted	7	4.4529	3.0451	0.144	1
diagnoses - main icd10: c50 malignant neoplasm of breast	ukb-a-519	DCA QUANTITATIVE IMPUTED	inverse variance weighted	7	-0.6885	3.556	0.846	1
diagnoses - main icd10: c50 malignant neoplasm of breast	ukb-a-519	DCA QUANTITATIVE	inverse variance weighted	7	-1.4835	3.4381	0.666	1
diagnoses - main icd10: c50 malignant neoplasm of breast	ukb-a-519	GCA QUANTITATIVE IMPUTED	inverse variance weighted	7	2.57	2.3379	0.272	1
diagnoses - main icd10: c50 malignant neoplasm of breast	ukb-a-519	GCA QUANTITATIVE	inverse variance weighted	7	2.1287	2.3246	0.36	1
diagnoses - main icd10: c50 malignant neoplasm of breast	ukb-a-519	GCDCA QUANTITATIVE IMPUTED	inverse variance weighted	7	1.5611	1.9864	0.432	1
diagnoses - main icd10: c50 malignant neoplasm of breast	ukb-a-519	GCDCA QUANTITATIVE	inverse variance weighted	7	1.5611	1.9864	0.432	1
diagnoses - main icd10: c50 malignant neoplasm of breast	ukb-a-519	GDCA QUANTITATIVE IMPUTED	inverse variance weighted	7	-2.0087	3.5302	0.569	1
diagnoses - main icd10: c50 malignant neoplasm of breast	ukb-a-519	GDCA QUANTITATIVE	inverse variance weighted	7	-1.6428	3.3816	0.627	1
diagnoses - main icd10: c50 malignant neoplasm of breast	ukb-a-519	GHDCA BINARY	inverse variance weighted	7	0.2766	3.4749	0.937	1
diagnoses - main icd10: c50 malignant neoplasm of breast	ukb-a-519	GLCA QUANTITATIVE IMPUTED	inverse variance weighted	7	-2.2508	3.3925	0.507	1
diagnoses - main icd10: c50 malignant neoplasm of breast	ukb-a-519	GLCA QUANTITATIVE	inverse variance weighted	7	-2.835	3.4229	0.408	1
diagnoses - main icd10: c50 malignant neoplasm of breast	ukb-a-519	GUDCA QUANTITATIVE IMPUTED	inverse variance weighted	7	4.7791	3.6629	0.192	1
diagnoses - main icd10: c50 malignant neoplasm of breast	ukb-a-519	GUDCA QUANTITATIVE	inverse variance weighted	7	2.5439	3.3613	0.449	1
diagnoses - main icd10: c50 malignant neoplasm of breast	ukb-a-519	HDCA QUANTITATIVE IMPUTED	inverse variance weighted	7	-1.7511	5.2192	0.737	1
diagnoses - main icd10: c50 malignant neoplasm of breast	ukb-a-519	HDCA QUANTITATIVE	inverse variance weighted	7	-1.8913	5.0846	0.71	1
diagnoses - main icd10: c50 malignant neoplasm of breast	ukb-a-519	LCA QUANTITATIVE IMPUTED	inverse variance weighted	7	0.8568	2.6072	0.742	1
diagnoses - main icd10: c50 malignant neoplasm of breast	ukb-a-519	LCA QUANTITATIVE	inverse variance weighted	7	-2.2748	2.5312	0.369	1
diagnoses - main icd10: c50 malignant neoplasm of breast	ukb-a-519	TCA BINARY	inverse variance weighted	7	3.801	3.9093	0.331	1
diagnoses - main icd10: c50 malignant neoplasm of breast	ukb-a-519	TCDCA QUANTITATIVE IMPUTED	inverse variance weighted	7	1.6333	2.3377	0.485	1
diagnoses - main icd10: c50 malignant neoplasm of breast	ukb-a-519	TCDCA QUANTITATIVE	inverse variance weighted	7	1.7125	2.3385	0.464	1
diagnoses - main icd10: c50 malignant neoplasm of breast	ukb-a-519	TDCA QUANTITATIVE IMPUTED	inverse variance weighted	7	-4.066	4.0594	0.317	1
diagnoses - main icd10: c50 malignant neoplasm of breast	ukb-a-519	TDCA QUANTITATIVE	inverse variance weighted	7	-5.8907	3.7906	0.12	1
diagnoses - main icd10: c50 malignant neoplasm of breast	ukb-a-519	THDCA BINARY	inverse variance weighted	7	3.3444	3.7767	0.376	1
diagnoses - main icd10: c50 malignant neoplasm of breast	ukb-a-519	TLCA QUANTITATIVE IMPUTED	inverse variance weighted	7	0.1122	3.6272	0.975	1
diagnoses - main icd10: c50 malignant neoplasm of breast	ukb-a-519	TLCA QUANTITATIVE	inverse variance weighted	7	-4.3619	3.4126	0.201	1
diagnoses - main icd10: c50 malignant neoplasm of breast	ukb-a-519	TUDCA BINARY	inverse variance weighted	7	-0.2262	4.6647	0.961	1
diagnoses - main icd10: c50 malignant neoplasm of breast	ukb-a-519	UDCA QUANTITATIVE IMPUTED	inverse variance weighted	7	3.9251	4.0526	0.333	1
diagnoses - main icd10: c50 malignant neoplasm of breast	ukb-a-519	UDCA QUANTITATIVE	inverse variance weighted	7	2.8816	4.1242	0.485	1
non-cancer illness code self-reported: osteoporosis	ukb-a-87	CA QUANTITATIVE IMPUTED	inverse variance weighted	8	-2.0839	3.6437	0.567	1
non-cancer illness code self-reported: osteoporosis	ukb-a-87	CA QUANTITATIVE	inverse variance weighted	8	-2.2071	3.6426	0.545	1
non-cancer illness code self-reported: osteoporosis	ukb-a-87	CDCA QUANTITATIVE IMPUTED	inverse variance weighted	8	-1.1322	3.9261	0.773	1
non-cancer illness code self-reported: osteoporosis	ukb-a-87	CDCA QUANTITATIVE	inverse variance weighted	8	-1.5426	3.976	0.698	1
non-cancer illness code self-reported: osteoporosis	ukb-a-87	DCA QUANTITATIVE IMPUTED	inverse variance weighted	8	0.3137	3.9322	0.936	1
non-cancer illness code self-reported: osteoporosis	ukb-a-87	DCA QUANTITATIVE	inverse variance weighted	8	-0.1309	3.8877	0.973	1
non-cancer illness code self-reported: osteoporosis	ukb-a-87	GCA QUANTITATIVE IMPUTED	inverse variance weighted	8	-0.4552	3.1298	0.884	1
non-cancer illness code self-reported: osteoporosis	ukb-a-87	GCA QUANTITATIVE	inverse variance weighted	8	-0.575	3.0635	0.851	1
non-cancer illness code self-reported: osteoporosis	ukb-a-87	GCDCA QUANTITATIVE IMPUTED	inverse variance weighted	8	0.8738	2.4473	0.721	1
non-cancer illness code self-reported: osteoporosis	ukb-a-87	GCDCA QUANTITATIVE	inverse variance weighted	8	0.8738	2.4473	0.721	1
non-cancer illness code self-reported: osteoporosis	ukb-a-87	GDCA QUANTITATIVE IMPUTED	inverse variance weighted	8	2.6098	4.3579	0.549	1
non-cancer illness code self-reported: osteoporosis	ukb-a-87	GDCA QUANTITATIVE	inverse variance weighted	8	1.1778	4.2236	0.78	1
non-cancer illness code self-reported: osteoporosis	ukb-a-87	GLCA QUANTITATIVE IMPUTED	inverse variance weighted	8	-1.3431	4.1467	0.746	1
non-cancer illness code self-reported: osteoporosis	ukb-a-87	GLCA QUANTITATIVE	inverse variance weighted	8	-1.8004	4.1814	0.667	1
non-cancer illness code self-reported: osteoporosis	ukb-a-87	GUDCA QUANTITATIVE IMPUTED	inverse variance weighted	8	5.4122	3.9262	0.168	1
non-cancer illness code self-reported: osteoporosis	ukb-a-87	GUDCA QUANTITATIVE	inverse variance weighted	8	4.3724	3.6966	0.237	1
non-cancer illness code self-reported: osteoporosis	ukb-a-87	HDCA QUANTITATIVE IMPUTED	inverse variance weighted	8	-3.8367	3.7572	0.307	1
non-cancer illness code self-reported: osteoporosis	ukb-a-87	HDCA QUANTITATIVE	inverse variance weighted	8	-3.4733	3.823	0.364	1
non-cancer illness code self-reported: osteoporosis	ukb-a-87	LCA QUANTITATIVE IMPUTED	inverse variance weighted	8	-1.6806	3.2472	0.605	1
non-cancer illness code self-reported: osteoporosis	ukb-a-87	LCA QUANTITATIVE	inverse variance weighted	8	-2.609	2.848	0.36	1
non-cancer illness code self-reported: osteoporosis	ukb-a-87	TCA BINARY	inverse variance weighted	8	0.5045	4.0652	0.901	1
non-cancer illness code self-reported: osteoporosis	ukb-a-87	TCDCA QUANTITATIVE IMPUTED	inverse variance weighted	8	-0.8032	2.8745	0.78	1
non-cancer illness code self-reported: osteoporosis	ukb-a-87	TCDCA QUANTITATIVE	inverse variance weighted	8	-0.7443	2.8651	0.795	1
non-cancer illness code self-reported: osteoporosis	ukb-a-87	TDCA QUANTITATIVE IMPUTED	inverse variance weighted	8	1.4654	5.285	0.782	1
non-cancer illness code self-reported: osteoporosis	ukb-a-87	TDCA QUANTITATIVE	inverse variance weighted	8	-0.747	4.7726	0.876	1
non-cancer illness code self-reported: osteoporosis	ukb-a-87	THDCA BINARY	inverse variance weighted	8	-5.8754	4.0882	0.151	1
non-cancer illness code self-reported: osteoporosis	ukb-a-87	TLCA QUANTITATIVE IMPUTED	inverse variance weighted	8	2.7034	4.448	0.543	1
non-cancer illness code self-reported: osteoporosis	ukb-a-87	TLCA QUANTITATIVE	inverse variance weighted	8	-0.347	4.3439	0.936	1
non-cancer illness code self-reported: osteoporosis	ukb-a-87	TUDCA BINARY	inverse variance weighted	8	-5.7858	4.826	0.231	1
non-cancer illness code self-reported: osteoporosis	ukb-a-87	UDCA QUANTITATIVE IMPUTED	inverse variance weighted	8	0.8452	3.538	0.811	1
non-cancer illness code self-reported: osteoporosis	ukb-a-87	UDCA QUANTITATIVE	inverse variance weighted	8	-0.7081	3.4657	0.838	1
non-cancer illness code self-reported: uterine fibroids	ukb-a-91	CA QUANTITATIVE IMPUTED	inverse variance weighted	5	2.4618	4.6673	0.598	1
non-cancer illness code self-reported: uterine fibroids	ukb-a-91	CA QUANTITATIVE	inverse variance weighted	5	2.3444	4.6659	0.615	1
non-cancer illness code self-reported: uterine fibroids	ukb-a-91	CDCA QUANTITATIVE IMPUTED	inverse variance weighted	5	-1.8951	4.8635	0.697	1
non-cancer illness code self-reported: uterine fibroids	ukb-a-91	CDCA QUANTITATIVE	inverse variance weighted	5	-2.118	4.8114	0.66	1
non-cancer illness code self-reported: uterine fibroids	ukb-a-91	DCA QUANTITATIVE IMPUTED	inverse variance weighted	5	-2.9003	5.0704	0.567	1
non-cancer illness code self-reported: uterine fibroids	ukb-a-91	DCA QUANTITATIVE	inverse variance weighted	5	-3.254	5.0083	0.516	1
non-cancer illness code self-reported: uterine fibroids	ukb-a-91	GCA QUANTITATIVE IMPUTED	inverse variance weighted	5	-7.6254	3.6981	0.0392	1
non-cancer illness code self-reported: uterine fibroids	ukb-a-91	GCA QUANTITATIVE	inverse variance weighted	5	-7.6683	3.6766	0.037	1
non-cancer illness code self-reported: uterine fibroids	ukb-a-91	GCDCA QUANTITATIVE IMPUTED	inverse variance weighted	5	-5.2251	3.1109	0.093	1
non-cancer illness code self-reported: uterine fibroids	ukb-a-91	GCDCA QUANTITATIVE	inverse variance weighted	5	-5.2251	3.1109	0.093	1
non-cancer illness code self-reported: uterine fibroids	ukb-a-91	GDCA QUANTITATIVE IMPUTED	inverse variance weighted	5	-8.312	6.7577	0.219	1
non-cancer illness code self-reported: uterine fibroids	ukb-a-91	GDCA QUANTITATIVE	inverse variance weighted	5	-9.9977	6.4869	0.123	1
non-cancer illness code self-reported: uterine fibroids	ukb-a-91	GHDCA BINARY	inverse variance weighted	5	4.0314	9.7301	0.679	1
non-cancer illness code self-reported: uterine fibroids	ukb-a-91	GLCA QUANTITATIVE IMPUTED	inverse variance weighted	5	-8.312	5.3473	0.12	1
non-cancer illness code self-reported: uterine fibroids	ukb-a-91	GLCA QUANTITATIVE	inverse variance weighted	5	-6.9659	5.3762	0.195	1
non-cancer illness code self-reported: uterine fibroids	ukb-a-91	GUDCA QUANTITATIVE IMPUTED	inverse variance weighted	5	-12.1114	5.6405	0.0318	1
non-cancer illness code self-reported: uterine fibroids	ukb-a-91	GUDCA QUANTITATIVE	inverse variance weighted	5	-11.2419	5.7288	0.0497	1
non-cancer illness code self-reported: uterine fibroids	ukb-a-91	HDCA QUANTITATIVE IMPUTED	inverse variance weighted	5	-2.7779	4.6277	0.548	1
non-cancer illness code self-reported: uterine fibroids	ukb-a-91	HDCA QUANTITATIVE	inverse variance weighted	5	-3.2094	4.5654	0.482	1
non-cancer illness code self-reported: uterine fibroids	ukb-a-91	LCA QUANTITATIVE IMPUTED	inverse variance weighted	5	-1.3248	3.1214	0.671	1
non-cancer illness code self-reported: uterine fibroids	ukb-a-91	LCA QUANTITATIVE	inverse variance weighted	5	-1.7888	3.3877	0.597	1
non-cancer illness code self-reported: uterine fibroids	ukb-a-91	TCA BINARY	inverse variance weighted	5	0.755	8.6366	0.93	1
non-cancer illness code self-reported: uterine fibroids	ukb-a-91	TCDCA QUANTITATIVE IMPUTED	inverse variance weighted	5	-6.1659	4.2503	0.147	1
non-cancer illness code self-reported: uterine fibroids	ukb-a-91	TCDCA QUANTITATIVE	inverse variance weighted	5	-6.5021	4.0298	0.107	1
non-cancer illness code self-reported: uterine fibroids	ukb-a-91	TDCA QUANTITATIVE IMPUTED	inverse variance weighted	5	-13.6747	11.0959	0.218	1
non-cancer illness code self-reported: uterine fibroids	ukb-a-91	TDCA QUANTITATIVE	inverse variance weighted	5	-12.1421	11.5603	0.294	1
non-cancer illness code self-reported: uterine fibroids	ukb-a-91	THDCA BINARY	inverse variance weighted	5	4.8585	4.7368	0.305	1
non-cancer illness code self-reported: uterine fibroids	ukb-a-91	TLCA QUANTITATIVE IMPUTED	inverse variance weighted	5	-10.561	7.9116	0.182	1
non-cancer illness code self-reported: uterine fibroids	ukb-a-91	TLCA QUANTITATIVE	inverse variance weighted	5	-11.4609	8.8243	0.194	1
non-cancer illness code self-reported: uterine fibroids	ukb-a-91	TUDCA BINARY	inverse variance weighted	5	-6.4608	7.4526	0.386	1
non-cancer illness code self-reported: uterine fibroids	ukb-a-91	UDCA QUANTITATIVE IMPUTED	inverse variance weighted	5	-2.9977	4.7391	0.527	1
non-cancer illness code self-reported: uterine fibroids	ukb-a-91	UDCA QUANTITATIVE	inverse variance weighted	5	-4.1026	4.3714	0.348	1
diagnoses - main icd10: m20 acquired deformities of fingers and toes	ukb-a-564	CA QUANTITATIVE IMPUTED	inverse variance weighted	2	-0.4007	8.137	0.961	1
diagnoses - main icd10: m20 acquired deformities of fingers and toes	ukb-a-564	CA QUANTITATIVE	inverse variance weighted	2	-0.5133	8.1345	0.95	1
diagnoses - main icd10: m20 acquired deformities of fingers and toes	ukb-a-564	CDCA QUANTITATIVE IMPUTED	inverse variance weighted	2	6.5811	9.0644	0.468	1
diagnoses - main icd10: m20 acquired deformities of fingers and toes	ukb-a-564	CDCA QUANTITATIVE	inverse variance weighted	2	5.2167	9.6221	0.588	1
diagnoses - main icd10: m20 acquired deformities of fingers and toes	ukb-a-564	DCA QUANTITATIVE IMPUTED	inverse variance weighted	2	3.2548	11.1371	0.77	1
diagnoses - main icd10: m20 acquired deformities of fingers and toes	ukb-a-564	DCA QUANTITATIVE	inverse variance weighted	2	5.4784	10.7818	0.611	1
diagnoses - main icd10: m20 acquired deformities of fingers and toes	ukb-a-564	GCA QUANTITATIVE IMPUTED	inverse variance weighted	2	6.699	6.4098	0.296	1
diagnoses - main icd10: m20 acquired deformities of fingers and toes	ukb-a-564	GCA QUANTITATIVE	inverse variance weighted	2	5.5207	6.3879	0.387	1
diagnoses - main icd10: m20 acquired deformities of fingers and toes	ukb-a-564	GCDCA QUANTITATIVE IMPUTED	inverse variance weighted	2	3.7871	6.07	0.533	1
diagnoses - main icd10: m20 acquired deformities of fingers and toes	ukb-a-564	GCDCA QUANTITATIVE	inverse variance weighted	2	3.7871	6.07	0.533	1
diagnoses - main icd10: m20 acquired deformities of fingers and toes	ukb-a-564	GDCA QUANTITATIVE IMPUTED	inverse variance weighted	2	3.0838	9.777	0.752	1
diagnoses - main icd10: m20 acquired deformities of fingers and toes	ukb-a-564	GDCA QUANTITATIVE	inverse variance weighted	2	1.5914	9.5075	0.867	1
diagnoses - main icd10: m20 acquired deformities of fingers and toes	ukb-a-564	GHDCA BINARY	inverse variance weighted	2	-5.6515	7.2916	0.438	1
diagnoses - main icd10: m20 acquired deformities of fingers and toes	ukb-a-564	GLCA QUANTITATIVE IMPUTED	inverse variance weighted	2	-0.5213	10.899	0.962	1
diagnoses - main icd10: m20 acquired deformities of fingers and toes	ukb-a-564	GLCA QUANTITATIVE	inverse variance weighted	2	-4.4151	9.3954	0.638	1
diagnoses - main icd10: m20 acquired deformities of fingers and toes	ukb-a-564	GUDCA QUANTITATIVE IMPUTED	inverse variance weighted	2	-7.8697	13.7977	0.568	1
diagnoses - main icd10: m20 acquired deformities of fingers and toes	ukb-a-564	HDCA QUANTITATIVE IMPUTED	inverse variance weighted	2	0.7969	9.6564	0.934	1
diagnoses - main icd10: m20 acquired deformities of fingers and toes	ukb-a-564	HDCA QUANTITATIVE	inverse variance weighted	2	2.4178	9.8618	0.806	1
diagnoses - main icd10: m20 acquired deformities of fingers and toes	ukb-a-564	LCA QUANTITATIVE IMPUTED	inverse variance weighted	2	-3.8119	7.564	0.614	1
diagnoses - main icd10: m20 acquired deformities of fingers and toes	ukb-a-564	LCA QUANTITATIVE	inverse variance weighted	2	0.8017	7.5773	0.916	1
diagnoses - main icd10: m20 acquired deformities of fingers and toes	ukb-a-564	TCA BINARY	inverse variance weighted	2	3.294	7.827	0.674	1
diagnoses - main icd10: m20 acquired deformities of fingers and toes	ukb-a-564	TCDCA QUANTITATIVE IMPUTED	inverse variance weighted	2	6.4561	6.1969	0.297	1
diagnoses - main icd10: m20 acquired deformities of fingers and toes	ukb-a-564	TCDCA QUANTITATIVE	inverse variance weighted	2	5.5836	6.198	0.368	1
diagnoses - main icd10: m20 acquired deformities of fingers and toes	ukb-a-564	TDCA QUANTITATIVE IMPUTED	inverse variance weighted	2	10.1656	11.029	0.357	1
diagnoses - main icd10: m20 acquired deformities of fingers and toes	ukb-a-564	TDCA QUANTITATIVE	inverse variance weighted	2	15.3722	10.5703	0.146	1
diagnoses - main icd10: m20 acquired deformities of fingers and toes	ukb-a-564	THDCA BINARY	inverse variance weighted	2	0.4927	7.7403	0.949	1
diagnoses - main icd10: m20 acquired deformities of fingers and toes	ukb-a-564	TLCA QUANTITATIVE IMPUTED	inverse variance weighted	2	3.7997	9.6695	0.694	1
diagnoses - main icd10: m20 acquired deformities of fingers and toes	ukb-a-564	TLCA QUANTITATIVE	inverse variance weighted	2	1.7375	9.4962	0.855	1
diagnoses - main icd10: m20 acquired deformities of fingers and toes	ukb-a-564	TUDCA BINARY	inverse variance weighted	2	7.4819	12.2526	0.541	1
diagnoses - main icd10: m20 acquired deformities of fingers and toes	ukb-a-564	UDCA QUANTITATIVE IMPUTED	inverse variance weighted	2	-8.7591	7.7998	0.261	1
diagnoses - main icd10: m20 acquired deformities of fingers and toes	ukb-a-564	UDCA QUANTITATIVE	inverse variance weighted	2	-8.7582	7.6434	0.252	1
treatment/medication code: bisoprolol	ukb-a-148	CA QUANTITATIVE IMPUTED	inverse variance weighted	2	-2.3856	16.2262	0.883	1
treatment/medication code: bisoprolol	ukb-a-148	CA QUANTITATIVE	inverse variance weighted	2	-2.0493	16.3356	0.9	1
treatment/medication code: bisoprolol	ukb-a-148	CDCA QUANTITATIVE IMPUTED	inverse variance weighted	2	0.4677	13.359	0.972	1
treatment/medication code: bisoprolol	ukb-a-148	CDCA QUANTITATIVE	inverse variance weighted	2	1.8564	13.9033	0.894	1
treatment/medication code: bisoprolol	ukb-a-148	DCA QUANTITATIVE IMPUTED	inverse variance weighted	2	5.3921	10.8592	0.62	1
treatment/medication code: bisoprolol	ukb-a-148	DCA QUANTITATIVE	inverse variance weighted	2	5.0534	12.3409	0.682	1
treatment/medication code: bisoprolol	ukb-a-148	GCA QUANTITATIVE IMPUTED	inverse variance weighted	2	-7.8264	6.3834	0.22	1
treatment/medication code: bisoprolol	ukb-a-148	GCA QUANTITATIVE	inverse variance weighted	2	-7.8796	6.3503	0.215	1
treatment/medication code: bisoprolol	ukb-a-148	GCDCA QUANTITATIVE IMPUTED	inverse variance weighted	2	-7.6391	5.4215	0.159	1
treatment/medication code: bisoprolol	ukb-a-148	GCDCA QUANTITATIVE	inverse variance weighted	2	-7.6391	5.4215	0.159	1
treatment/medication code: bisoprolol	ukb-a-148	GDCA QUANTITATIVE IMPUTED	inverse variance weighted	2	-7.3797	9.6086	0.442	1
treatment/medication code: bisoprolol	ukb-a-148	GDCA QUANTITATIVE	inverse variance weighted	2	-6.8536	9.3458	0.463	1
treatment/medication code: bisoprolol	ukb-a-148	GHDCA BINARY	inverse variance weighted	2	-4.5511	9.2852	0.624	1
treatment/medication code: bisoprolol	ukb-a-148	GLCA QUANTITATIVE IMPUTED	inverse variance weighted	2	4.7286	14.789	0.749	1
treatment/medication code: bisoprolol	ukb-a-148	GLCA QUANTITATIVE	inverse variance weighted	2	2.5349	14.2773	0.859	1
treatment/medication code: bisoprolol	ukb-a-148	GUDCA QUANTITATIVE IMPUTED	inverse variance weighted	2	-4.4352	8.6546	0.608	1
treatment/medication code: bisoprolol	ukb-a-148	GUDCA QUANTITATIVE	inverse variance weighted	2	0.7213	8.1668	0.93	1
treatment/medication code: bisoprolol	ukb-a-148	HDCA QUANTITATIVE IMPUTED	inverse variance weighted	2	2.7193	8.649	0.753	1
treatment/medication code: bisoprolol	ukb-a-148	HDCA QUANTITATIVE	inverse variance weighted	2	2.0959	7.9055	0.791	1
treatment/medication code: bisoprolol	ukb-a-148	LCA QUANTITATIVE	inverse variance weighted	2	2.5534	7.4857	0.733	1
treatment/medication code: bisoprolol	ukb-a-148	TCA BINARY	inverse variance weighted	2	-6.6097	9.908	0.505	1
treatment/medication code: bisoprolol	ukb-a-148	TCDCA QUANTITATIVE IMPUTED	inverse variance weighted	2	-5.2225	6.3554	0.411	1
treatment/medication code: bisoprolol	ukb-a-148	TCDCA QUANTITATIVE	inverse variance weighted	2	-5.7855	6.361	0.363	1
treatment/medication code: bisoprolol	ukb-a-148	TDCA QUANTITATIVE IMPUTED	inverse variance weighted	2	-12.3971	11.0245	0.261	1
treatment/medication code: bisoprolol	ukb-a-148	TDCA QUANTITATIVE	inverse variance weighted	2	-13.8612	10.5235	0.188	1
treatment/medication code: bisoprolol	ukb-a-148	THDCA BINARY	inverse variance weighted	2	6.7576	10.071	0.502	1
treatment/medication code: bisoprolol	ukb-a-148	TLCA QUANTITATIVE IMPUTED	inverse variance weighted	2	-0.6594	9.8263	0.946	1
treatment/medication code: bisoprolol	ukb-a-148	TLCA QUANTITATIVE	inverse variance weighted	2	-5.4536	9.4421	0.564	1
treatment/medication code: bisoprolol	ukb-a-148	TUDCA BINARY	inverse variance weighted	2	8.5584	10.6774	0.423	1
treatment/medication code: bisoprolol	ukb-a-148	UDCA QUANTITATIVE IMPUTED	inverse variance weighted	2	4.8682	7.4659	0.514	1
treatment/medication code: bisoprolol	ukb-a-148	UDCA QUANTITATIVE	inverse variance weighted	2	4.9184	7.2916	0.5	1
diagnoses - main icd10: m16 coxarthrosis [arthrosis of hip]	ukb-a-562	CDCA QUANTITATIVE IMPUTED	wald ratio	1	-33.8521	12.1911	0.00549	1
diagnoses - main icd10: m16 coxarthrosis [arthrosis of hip]	ukb-a-562	CDCA QUANTITATIVE	wald ratio	1	-32.7386	12.0268	0.00649	1
diagnoses - main icd10: m16 coxarthrosis [arthrosis of hip]	ukb-a-562	DCA QUANTITATIVE IMPUTED	wald ratio	1	-10.9978	12.6382	0.384	1
diagnoses - main icd10: m16 coxarthrosis [arthrosis of hip]	ukb-a-562	DCA QUANTITATIVE	wald ratio	1	-10.6284	12.455	0.393	1
diagnoses - main icd10: m16 coxarthrosis [arthrosis of hip]	ukb-a-562	GCA QUANTITATIVE IMPUTED	wald ratio	1	-9.7767	9.2447	0.29	1
diagnoses - main icd10: m16 coxarthrosis [arthrosis of hip]	ukb-a-562	GCA QUANTITATIVE	wald ratio	1	-11.7654	9.1779	0.2	1
diagnoses - main icd10: m16 coxarthrosis [arthrosis of hip]	ukb-a-562	GCDCA QUANTITATIVE IMPUTED	wald ratio	1	-12.7525	7.9648	0.109	1
diagnoses - main icd10: m16 coxarthrosis [arthrosis of hip]	ukb-a-562	GCDCA QUANTITATIVE	wald ratio	1	-12.7525	7.9648	0.109	1
diagnoses - main icd10: m16 coxarthrosis [arthrosis of hip]	ukb-a-562	GDCA QUANTITATIVE IMPUTED	wald ratio	1	-14.332	13.7794	0.298	1
diagnoses - main icd10: m16 coxarthrosis [arthrosis of hip]	ukb-a-562	GDCA QUANTITATIVE	wald ratio	1	-15.106	13.4487	0.261	1
diagnoses - main icd10: m16 coxarthrosis [arthrosis of hip]	ukb-a-562	GLCA QUANTITATIVE IMPUTED	wald ratio	1	-7.9505	13.6504	0.56	1
diagnoses - main icd10: m16 coxarthrosis [arthrosis of hip]	ukb-a-562	GLCA QUANTITATIVE	wald ratio	1	-4.4713	13.7299	0.745	1
diagnoses - main icd10: m16 coxarthrosis [arthrosis of hip]	ukb-a-562	GUDCA QUANTITATIVE IMPUTED	wald ratio	1	-20.3135	12.4945	0.104	1
diagnoses - main icd10: m16 coxarthrosis [arthrosis of hip]	ukb-a-562	GUDCA QUANTITATIVE	wald ratio	1	-14.2379	11.6932	0.223	1
diagnoses - main icd10: m16 coxarthrosis [arthrosis of hip]	ukb-a-562	HDCA QUANTITATIVE IMPUTED	wald ratio	1	-13.8362	11.2448	0.219	1
diagnoses - main icd10: m16 coxarthrosis [arthrosis of hip]	ukb-a-562	HDCA QUANTITATIVE	wald ratio	1	-13.8391	11.0444	0.21	1
diagnoses - main icd10: m16 coxarthrosis [arthrosis of hip]	ukb-a-562	LCA QUANTITATIVE IMPUTED	wald ratio	1	5.2982	7.7076	0.492	1
diagnoses - main icd10: m16 coxarthrosis [arthrosis of hip]	ukb-a-562	LCA QUANTITATIVE	wald ratio	1	4.8709	6.1748	0.43	1
diagnoses - main icd10: m16 coxarthrosis [arthrosis of hip]	ukb-a-562	TCA BINARY	wald ratio	1	17.8734	29.2548	0.541	1
diagnoses - main icd10: m16 coxarthrosis [arthrosis of hip]	ukb-a-562	TCDCA QUANTITATIVE IMPUTED	wald ratio	1	-15.9523	9.5367	0.0944	1
diagnoses - main icd10: m16 coxarthrosis [arthrosis of hip]	ukb-a-562	TCDCA QUANTITATIVE	wald ratio	1	-15.8275	9.5439	0.0972	1
diagnoses - main icd10: m16 coxarthrosis [arthrosis of hip]	ukb-a-562	TDCA QUANTITATIVE IMPUTED	wald ratio	1	-14.9114	16.0531	0.353	1
diagnoses - main icd10: m16 coxarthrosis [arthrosis of hip]	ukb-a-562	TDCA QUANTITATIVE	wald ratio	1	-5.5877	15.2493	0.714	1
diagnoses - main icd10: m16 coxarthrosis [arthrosis of hip]	ukb-a-562	THDCA BINARY	wald ratio	1	-38.1848	40.6711	0.348	1
diagnoses - main icd10: m16 coxarthrosis [arthrosis of hip]	ukb-a-562	TLCA QUANTITATIVE IMPUTED	wald ratio	1	-13.3004	14.5446	0.36	1
diagnoses - main icd10: m16 coxarthrosis [arthrosis of hip]	ukb-a-562	TLCA QUANTITATIVE	wald ratio	1	-1.6249	13.8845	0.907	1
diagnoses - main icd10: m16 coxarthrosis [arthrosis of hip]	ukb-a-562	TUDCA BINARY	wald ratio	1	-42.9683	30.3191	0.156	1
diagnoses - main icd10: m16 coxarthrosis [arthrosis of hip]	ukb-a-562	UDCA QUANTITATIVE IMPUTED	wald ratio	1	-20.6442	10.4061	0.0473	1
diagnoses - main icd10: m16 coxarthrosis [arthrosis of hip]	ukb-a-562	UDCA QUANTITATIVE	wald ratio	1	-20.2849	10.1704	0.0461	1
non-cancer illness code self-reported: gout	ukb-a-107	CA QUANTITATIVE IMPUTED	inverse variance weighted	22	-0.0638	1.6612	0.969	1
non-cancer illness code self-reported: gout	ukb-a-107	CA QUANTITATIVE	inverse variance weighted	22	-0.1164	1.6778	0.945	1
non-cancer illness code self-reported: gout	ukb-a-107	CDCA QUANTITATIVE IMPUTED	inverse variance weighted	22	2.4559	1.6263	0.131	1
non-cancer illness code self-reported: gout	ukb-a-107	CDCA QUANTITATIVE	inverse variance weighted	22	2.1557	1.6054	0.179	1
non-cancer illness code self-reported: gout	ukb-a-107	DCA QUANTITATIVE IMPUTED	inverse variance weighted	22	0.3867	1.6947	0.82	1
non-cancer illness code self-reported: gout	ukb-a-107	DCA QUANTITATIVE	inverse variance weighted	22	0.282	1.7731	0.874	1
non-cancer illness code self-reported: gout	ukb-a-107	GCA QUANTITATIVE IMPUTED	inverse variance weighted	22	0.9317	1.2229	0.446	1
non-cancer illness code self-reported: gout	ukb-a-107	GCA QUANTITATIVE	inverse variance weighted	22	0.8742	1.2177	0.473	1
non-cancer illness code self-reported: gout	ukb-a-107	GCDCA QUANTITATIVE IMPUTED	inverse variance weighted	22	0.5174	1.0493	0.622	1
non-cancer illness code self-reported: gout	ukb-a-107	GCDCA QUANTITATIVE	inverse variance weighted	22	0.5174	1.0493	0.622	1
non-cancer illness code self-reported: gout	ukb-a-107	GDCA QUANTITATIVE IMPUTED	inverse variance weighted	22	-0.6372	2.2848	0.78	1
non-cancer illness code self-reported: gout	ukb-a-107	GDCA QUANTITATIVE	inverse variance weighted	22	-0.0739	2.1132	0.972	1
non-cancer illness code self-reported: gout	ukb-a-107	GHDCA BINARY	inverse variance weighted	22	-1.8699	2.3696	0.43	1
non-cancer illness code self-reported: gout	ukb-a-107	GLCA QUANTITATIVE IMPUTED	inverse variance weighted	22	-0.2249	1.7642	0.899	1
non-cancer illness code self-reported: gout	ukb-a-107	GLCA QUANTITATIVE	inverse variance weighted	22	0.4313	1.784	0.809	1
non-cancer illness code self-reported: gout	ukb-a-107	GUDCA QUANTITATIVE IMPUTED	inverse variance weighted	22	-0.4973	1.6457	0.763	1
non-cancer illness code self-reported: gout	ukb-a-107	GUDCA QUANTITATIVE	inverse variance weighted	22	0.9441	1.545	0.541	1
non-cancer illness code self-reported: gout	ukb-a-107	HDCA QUANTITATIVE IMPUTED	inverse variance weighted	22	0.7652	1.5097	0.612	1
non-cancer illness code self-reported: gout	ukb-a-107	HDCA QUANTITATIVE	inverse variance weighted	22	0.8842	1.5417	0.566	1
non-cancer illness code self-reported: gout	ukb-a-107	LCA QUANTITATIVE IMPUTED	inverse variance weighted	22	-0.093	1.012	0.927	1
non-cancer illness code self-reported: gout	ukb-a-107	LCA QUANTITATIVE	inverse variance weighted	22	0.1341	0.8874	0.88	1
non-cancer illness code self-reported: gout	ukb-a-107	TCA BINARY	inverse variance weighted	22	2.0455	2.5817	0.428	1
non-cancer illness code self-reported: gout	ukb-a-107	TCDCA QUANTITATIVE IMPUTED	inverse variance weighted	22	-0.6733	1.2349	0.586	1
non-cancer illness code self-reported: gout	ukb-a-107	TCDCA QUANTITATIVE	inverse variance weighted	22	-0.5856	1.2349	0.635	1
non-cancer illness code self-reported: gout	ukb-a-107	TDCA QUANTITATIVE IMPUTED	inverse variance weighted	22	0.6742	2.4546	0.784	1
non-cancer illness code self-reported: gout	ukb-a-107	TDCA QUANTITATIVE	inverse variance weighted	22	0.339	2.07	0.87	1
non-cancer illness code self-reported: gout	ukb-a-107	THDCA BINARY	inverse variance weighted	22	-1.4192	3.0212	0.639	1
non-cancer illness code self-reported: gout	ukb-a-107	TLCA QUANTITATIVE IMPUTED	inverse variance weighted	22	-0.0892	1.8848	0.962	1
non-cancer illness code self-reported: gout	ukb-a-107	TLCA QUANTITATIVE	inverse variance weighted	22	0.3973	1.7576	0.821	1
non-cancer illness code self-reported: gout	ukb-a-107	TUDCA BINARY	inverse variance weighted	22	1.0152	2.6415	0.701	1
non-cancer illness code self-reported: gout	ukb-a-107	UDCA QUANTITATIVE IMPUTED	inverse variance weighted	22	0.0634	1.5166	0.967	1
non-cancer illness code self-reported: gout	ukb-a-107	UDCA QUANTITATIVE	inverse variance weighted	22	-0.2885	1.5766	0.855	1
diagnoses - main icd10: n81 female genital prolapse	ukb-a-577	CA QUANTITATIVE IMPUTED	inverse variance weighted	4	-3.5208	5.9871	0.556	1
diagnoses - main icd10: n81 female genital prolapse	ukb-a-577	CA QUANTITATIVE	inverse variance weighted	4	-3.4783	5.985	0.561	1
diagnoses - main icd10: n81 female genital prolapse	ukb-a-577	CDCA QUANTITATIVE IMPUTED	inverse variance weighted	4	-6.8691	6.1969	0.268	1
diagnoses - main icd10: n81 female genital prolapse	ukb-a-577	CDCA QUANTITATIVE	inverse variance weighted	4	-7.7038	6.1331	0.209	1
diagnoses - main icd10: n81 female genital prolapse	ukb-a-577	DCA QUANTITATIVE IMPUTED	inverse variance weighted	4	-2.8582	6.451	0.658	1
diagnoses - main icd10: n81 female genital prolapse	ukb-a-577	DCA QUANTITATIVE	inverse variance weighted	4	-3.4697	6.3703	0.586	1
diagnoses - main icd10: n81 female genital prolapse	ukb-a-577	GCA QUANTITATIVE IMPUTED	inverse variance weighted	4	1.3457	4.723	0.776	1
diagnoses - main icd10: n81 female genital prolapse	ukb-a-577	GCA QUANTITATIVE	inverse variance weighted	4	1.7125	4.6958	0.715	1
diagnoses - main icd10: n81 female genital prolapse	ukb-a-577	GCDCA QUANTITATIVE IMPUTED	inverse variance weighted	4	-3.7322	3.9997	0.351	1
diagnoses - main icd10: n81 female genital prolapse	ukb-a-577	GCDCA QUANTITATIVE	inverse variance weighted	4	-3.7322	3.9997	0.351	1
diagnoses - main icd10: n81 female genital prolapse	ukb-a-577	GDCA QUANTITATIVE IMPUTED	inverse variance weighted	4	-8.0245	7.1673	0.263	1
diagnoses - main icd10: n81 female genital prolapse	ukb-a-577	GDCA QUANTITATIVE	inverse variance weighted	4	-6.8419	7.2635	0.346	1
diagnoses - main icd10: n81 female genital prolapse	ukb-a-577	GHDCA BINARY	inverse variance weighted	4	3.8217	6.3905	0.55	1
diagnoses - main icd10: n81 female genital prolapse	ukb-a-577	GLCA QUANTITATIVE IMPUTED	inverse variance weighted	4	-4.221	6.8663	0.539	1
diagnoses - main icd10: n81 female genital prolapse	ukb-a-577	GLCA QUANTITATIVE	inverse variance weighted	4	-4.1074	6.9111	0.552	1
diagnoses - main icd10: n81 female genital prolapse	ukb-a-577	GUDCA QUANTITATIVE IMPUTED	inverse variance weighted	4	-5.2824	6.4803	0.415	1
diagnoses - main icd10: n81 female genital prolapse	ukb-a-577	GUDCA QUANTITATIVE	inverse variance weighted	4	-3.1558	6.3406	0.619	1
diagnoses - main icd10: n81 female genital prolapse	ukb-a-577	HDCA QUANTITATIVE IMPUTED	inverse variance weighted	4	4.9669	6.3696	0.436	1
diagnoses - main icd10: n81 female genital prolapse	ukb-a-577	HDCA QUANTITATIVE	inverse variance weighted	4	7.3097	7.9707	0.359	1
diagnoses - main icd10: n81 female genital prolapse	ukb-a-577	LCA QUANTITATIVE IMPUTED	inverse variance weighted	4	-2.463	3.9761	0.536	1
diagnoses - main icd10: n81 female genital prolapse	ukb-a-577	LCA QUANTITATIVE	inverse variance weighted	4	-0.9708	3.6269	0.789	1
diagnoses - main icd10: n81 female genital prolapse	ukb-a-577	TCA BINARY	inverse variance weighted	4	-4.3092	6.8274	0.528	1
diagnoses - main icd10: n81 female genital prolapse	ukb-a-577	TCDCA QUANTITATIVE IMPUTED	inverse variance weighted	4	1.5964	4.7009	0.734	1
diagnoses - main icd10: n81 female genital prolapse	ukb-a-577	TCDCA QUANTITATIVE	inverse variance weighted	4	1.3196	4.7037	0.779	1
diagnoses - main icd10: n81 female genital prolapse	ukb-a-577	TDCA QUANTITATIVE IMPUTED	inverse variance weighted	4	7.5716	8.2477	0.359	1
diagnoses - main icd10: n81 female genital prolapse	ukb-a-577	TDCA QUANTITATIVE	inverse variance weighted	4	10.6137	9.4826	0.263	1
diagnoses - main icd10: n81 female genital prolapse	ukb-a-577	THDCA BINARY	inverse variance weighted	4	2.4132	6.9468	0.728	1
diagnoses - main icd10: n81 female genital prolapse	ukb-a-577	TLCA QUANTITATIVE IMPUTED	inverse variance weighted	4	-1.9904	7.4129	0.788	1
diagnoses - main icd10: n81 female genital prolapse	ukb-a-577	TLCA QUANTITATIVE	inverse variance weighted	4	-2.7489	7.4314	0.711	1
diagnoses - main icd10: n81 female genital prolapse	ukb-a-577	TUDCA BINARY	inverse variance weighted	4	-1.2466	7.413	0.866	1
diagnoses - main icd10: n81 female genital prolapse	ukb-a-577	UDCA QUANTITATIVE IMPUTED	inverse variance weighted	4	-5.0502	5.5407	0.362	1
diagnoses - main icd10: n81 female genital prolapse	ukb-a-577	UDCA QUANTITATIVE	inverse variance weighted	4	-3.5902	5.5686	0.519	1
diagnoses - main icd10: i20 angina pectoris	ukb-a-532	CA QUANTITATIVE IMPUTED	inverse variance weighted	2	-6.9854	9.0816	0.442	1
diagnoses - main icd10: i20 angina pectoris	ukb-a-532	CA QUANTITATIVE	inverse variance weighted	2	-6.8645	9.0776	0.45	1
diagnoses - main icd10: i20 angina pectoris	ukb-a-532	CDCA QUANTITATIVE IMPUTED	inverse variance weighted	2	-9.4	9.2489	0.309	1
diagnoses - main icd10: i20 angina pectoris	ukb-a-532	CDCA QUANTITATIVE	inverse variance weighted	2	-10.0856	9.1809	0.272	1
diagnoses - main icd10: i20 angina pectoris	ukb-a-532	DCA QUANTITATIVE IMPUTED	inverse variance weighted	2	-0.7235	9.615	0.94	1
diagnoses - main icd10: i20 angina pectoris	ukb-a-532	DCA QUANTITATIVE	inverse variance weighted	2	-0.7511	9.5312	0.937	1
diagnoses - main icd10: i20 angina pectoris	ukb-a-532	GCA QUANTITATIVE IMPUTED	inverse variance weighted	2	-2.4237	10.4915	0.817	1
diagnoses - main icd10: i20 angina pectoris	ukb-a-532	GCA QUANTITATIVE	inverse variance weighted	2	-3.2905	10.7739	0.76	1
diagnoses - main icd10: i20 angina pectoris	ukb-a-532	GCDCA QUANTITATIVE IMPUTED	inverse variance weighted	2	-5.5472	5.9948	0.355	1
diagnoses - main icd10: i20 angina pectoris	ukb-a-532	GCDCA QUANTITATIVE	inverse variance weighted	2	-5.5472	5.9948	0.355	1
diagnoses - main icd10: i20 angina pectoris	ukb-a-532	GDCA QUANTITATIVE IMPUTED	inverse variance weighted	2	-5.3684	10.7146	0.616	1
diagnoses - main icd10: i20 angina pectoris	ukb-a-532	GDCA QUANTITATIVE	inverse variance weighted	2	-5.2948	10.4061	0.611	1
diagnoses - main icd10: i20 angina pectoris	ukb-a-532	GHDCA BINARY	inverse variance weighted	2	-14.0563	8.8952	0.114	1
diagnoses - main icd10: i20 angina pectoris	ukb-a-532	GLCA QUANTITATIVE IMPUTED	inverse variance weighted	2	-10.5666	10.1342	0.297	1
diagnoses - main icd10: i20 angina pectoris	ukb-a-532	GLCA QUANTITATIVE	inverse variance weighted	2	-11.1985	10.3276	0.278	1
diagnoses - main icd10: i20 angina pectoris	ukb-a-532	GUDCA QUANTITATIVE IMPUTED	inverse variance weighted	2	-1.2006	9.587	0.9	1
diagnoses - main icd10: i20 angina pectoris	ukb-a-532	GUDCA QUANTITATIVE	inverse variance weighted	2	-1.9414	9.1067	0.831	1
diagnoses - main icd10: i20 angina pectoris	ukb-a-532	HDCA QUANTITATIVE IMPUTED	inverse variance weighted	2	-2.688	8.9525	0.764	1
diagnoses - main icd10: i20 angina pectoris	ukb-a-532	HDCA QUANTITATIVE	inverse variance weighted	2	-3.2284	8.8136	0.714	1
diagnoses - main icd10: i20 angina pectoris	ukb-a-532	LCA QUANTITATIVE IMPUTED	inverse variance weighted	2	-3.879	5.9752	0.516	1
diagnoses - main icd10: i20 angina pectoris	ukb-a-532	LCA QUANTITATIVE	inverse variance weighted	2	-5.9584	5.5836	0.286	1
diagnoses - main icd10: i20 angina pectoris	ukb-a-532	TCA BINARY	inverse variance weighted	2	10.6682	9.546	0.264	1
diagnoses - main icd10: i20 angina pectoris	ukb-a-532	TCDCA QUANTITATIVE IMPUTED	inverse variance weighted	2	-5.1122	10.0651	0.612	1
diagnoses - main icd10: i20 angina pectoris	ukb-a-532	TCDCA QUANTITATIVE	inverse variance weighted	2	-5.3733	10.2331	0.6	1
diagnoses - main icd10: i20 angina pectoris	ukb-a-532	TDCA QUANTITATIVE IMPUTED	inverse variance weighted	2	-5.1356	12.0842	0.671	1
diagnoses - main icd10: i20 angina pectoris	ukb-a-532	TDCA QUANTITATIVE	inverse variance weighted	2	-2.9656	11.6057	0.798	1
diagnoses - main icd10: i20 angina pectoris	ukb-a-532	THDCA BINARY	inverse variance weighted	2	-19.6522	9.5475	0.0396	1
diagnoses - main icd10: i20 angina pectoris	ukb-a-532	TLCA QUANTITATIVE IMPUTED	inverse variance weighted	2	-19.5503	10.8843	0.0725	1
diagnoses - main icd10: i20 angina pectoris	ukb-a-532	TLCA QUANTITATIVE	inverse variance weighted	2	-25.248	10.6494	0.0177	1
diagnoses - main icd10: i20 angina pectoris	ukb-a-532	TUDCA BINARY	inverse variance weighted	2	8.6941	10.2981	0.399	1
diagnoses - main icd10: i20 angina pectoris	ukb-a-532	UDCA QUANTITATIVE IMPUTED	inverse variance weighted	2	-6.7174	8.5792	0.434	1
diagnoses - main icd10: i20 angina pectoris	ukb-a-532	UDCA QUANTITATIVE	inverse variance weighted	2	-3.896	8.4394	0.644	1
diagnoses - main icd10: c44 other malignant neoplasms of skin	ukb-a-518	CA QUANTITATIVE IMPUTED	inverse variance weighted	20	-2.2456	2.3216	0.333	1
diagnoses - main icd10: c44 other malignant neoplasms of skin	ukb-a-518	CA QUANTITATIVE	inverse variance weighted	20	-2.1788	2.3345	0.351	1
diagnoses - main icd10: c44 other malignant neoplasms of skin	ukb-a-518	CDCA QUANTITATIVE IMPUTED	inverse variance weighted	20	-1.9071	2.7272	0.484	1
diagnoses - main icd10: c44 other malignant neoplasms of skin	ukb-a-518	CDCA QUANTITATIVE	inverse variance weighted	20	-2.1886	2.6812	0.414	1
diagnoses - main icd10: c44 other malignant neoplasms of skin	ukb-a-518	DCA QUANTITATIVE IMPUTED	inverse variance weighted	20	-0.9703	2.4789	0.695	1
diagnoses - main icd10: c44 other malignant neoplasms of skin	ukb-a-518	DCA QUANTITATIVE	inverse variance weighted	20	-0.9741	2.4486	0.691	1
diagnoses - main icd10: c44 other malignant neoplasms of skin	ukb-a-518	GCA QUANTITATIVE IMPUTED	inverse variance weighted	20	1.8535	1.9789	0.349	1
diagnoses - main icd10: c44 other malignant neoplasms of skin	ukb-a-518	GCA QUANTITATIVE	inverse variance weighted	20	1.9947	2.0558	0.332	1
diagnoses - main icd10: c44 other malignant neoplasms of skin	ukb-a-518	GCDCA QUANTITATIVE IMPUTED	inverse variance weighted	20	1.9277	1.972	0.328	1
diagnoses - main icd10: c44 other malignant neoplasms of skin	ukb-a-518	GCDCA QUANTITATIVE	inverse variance weighted	20	1.9277	1.972	0.328	1
diagnoses - main icd10: c44 other malignant neoplasms of skin	ukb-a-518	GDCA QUANTITATIVE IMPUTED	inverse variance weighted	20	0.6634	2.7399	0.809	1
diagnoses - main icd10: c44 other malignant neoplasms of skin	ukb-a-518	GDCA QUANTITATIVE	inverse variance weighted	20	-0.8922	2.6422	0.736	1
diagnoses - main icd10: c44 other malignant neoplasms of skin	ukb-a-518	GHDCA BINARY	inverse variance weighted	20	0.7332	2.9399	0.803	1
diagnoses - main icd10: c44 other malignant neoplasms of skin	ukb-a-518	GLCA QUANTITATIVE	inverse variance weighted	20	0.1621	2.9682	0.956	1
diagnoses - main icd10: c44 other malignant neoplasms of skin	ukb-a-518	GUDCA QUANTITATIVE IMPUTED	inverse variance weighted	20	0.9701	3.2643	0.766	1
diagnoses - main icd10: c44 other malignant neoplasms of skin	ukb-a-518	GUDCA QUANTITATIVE	inverse variance weighted	20	1.4237	2.8893	0.622	1
diagnoses - main icd10: c44 other malignant neoplasms of skin	ukb-a-518	HDCA QUANTITATIVE IMPUTED	inverse variance weighted	20	3.0789	2.2474	0.171	1
diagnoses - main icd10: c44 other malignant neoplasms of skin	ukb-a-518	HDCA QUANTITATIVE	inverse variance weighted	20	2.9668	2.214	0.18	1
diagnoses - main icd10: c44 other malignant neoplasms of skin	ukb-a-518	LCA QUANTITATIVE IMPUTED	inverse variance weighted	20	2.0146	1.5226	0.186	1
diagnoses - main icd10: c44 other malignant neoplasms of skin	ukb-a-518	LCA QUANTITATIVE	inverse variance weighted	20	3.1488	1.4174	0.0263	1
diagnoses - main icd10: c44 other malignant neoplasms of skin	ukb-a-518	TCA BINARY	inverse variance weighted	20	1.9287	3.3704	0.567	1
diagnoses - main icd10: c44 other malignant neoplasms of skin	ukb-a-518	TCDCA QUANTITATIVE IMPUTED	inverse variance weighted	20	0.8611	1.8155	0.635	1
diagnoses - main icd10: c44 other malignant neoplasms of skin	ukb-a-518	TCDCA QUANTITATIVE	inverse variance weighted	20	0.685	1.8148	0.706	1
diagnoses - main icd10: c44 other malignant neoplasms of skin	ukb-a-518	TDCA QUANTITATIVE IMPUTED	inverse variance weighted	20	1.3071	3.8446	0.734	1
diagnoses - main icd10: c44 other malignant neoplasms of skin	ukb-a-518	TDCA QUANTITATIVE	inverse variance weighted	20	2.0163	4.085	0.622	1
diagnoses - main icd10: c44 other malignant neoplasms of skin	ukb-a-518	THDCA BINARY	inverse variance weighted	20	0.5037	2.9414	0.864	1
diagnoses - main icd10: c44 other malignant neoplasms of skin	ukb-a-518	TLCA QUANTITATIVE IMPUTED	inverse variance weighted	20	-0.8844	3.3746	0.793	1
diagnoses - main icd10: c44 other malignant neoplasms of skin	ukb-a-518	TLCA QUANTITATIVE	inverse variance weighted	20	-1.1611	3.5845	0.746	1
diagnoses - main icd10: c44 other malignant neoplasms of skin	ukb-a-518	TUDCA BINARY	inverse variance weighted	20	2.1516	3.1124	0.489	1
diagnoses - main icd10: c44 other malignant neoplasms of skin	ukb-a-518	UDCA QUANTITATIVE IMPUTED	inverse variance weighted	20	0.1355	2.3072	0.953	1
diagnoses - main icd10: c44 other malignant neoplasms of skin	ukb-a-518	UDCA QUANTITATIVE	inverse variance weighted	20	0.1108	2.1409	0.959	1
non-cancer illness code self-reported: anxiety/panic attacks	ukb-a-82	CA QUANTITATIVE IMPUTED	wald ratio	1	-25.7532	13.0384	0.0482	1
non-cancer illness code self-reported: anxiety/panic attacks	ukb-a-82	CA QUANTITATIVE	wald ratio	1	-25.9995	13.0336	0.0461	1
non-cancer illness code self-reported: anxiety/panic attacks	ukb-a-82	CDCA QUANTITATIVE IMPUTED	wald ratio	1	-32.8689	13.3701	0.014	1
non-cancer illness code self-reported: anxiety/panic attacks	ukb-a-82	CDCA QUANTITATIVE	wald ratio	1	-35.2684	13.233	0.00769	1
non-cancer illness code self-reported: anxiety/panic attacks	ukb-a-82	DCA QUANTITATIVE IMPUTED	wald ratio	1	-13.603	13.9529	0.33	1
non-cancer illness code self-reported: anxiety/panic attacks	ukb-a-82	DCA QUANTITATIVE	wald ratio	1	-17.8087	13.7991	0.197	1
non-cancer illness code self-reported: anxiety/panic attacks	ukb-a-82	GCA QUANTITATIVE IMPUTED	wald ratio	1	-16.1641	10.1695	0.112	1
non-cancer illness code self-reported: anxiety/panic attacks	ukb-a-82	GCA QUANTITATIVE	wald ratio	1	-14.2132	10.1317	0.161	1
non-cancer illness code self-reported: anxiety/panic attacks	ukb-a-82	GCDCA QUANTITATIVE IMPUTED	wald ratio	1	-14.9734	8.7215	0.086	1
non-cancer illness code self-reported: anxiety/panic attacks	ukb-a-82	GCDCA QUANTITATIVE	wald ratio	1	-14.9734	8.7215	0.086	1
non-cancer illness code self-reported: anxiety/panic attacks	ukb-a-82	GDCA QUANTITATIVE IMPUTED	wald ratio	1	-6.7969	15.1177	0.653	1
non-cancer illness code self-reported: anxiety/panic attacks	ukb-a-82	GDCA QUANTITATIVE	wald ratio	1	-10.5175	14.8747	0.48	1
non-cancer illness code self-reported: anxiety/panic attacks	ukb-a-82	GHDCA BINARY	wald ratio	1	47.0725	33.9081	0.165	1
non-cancer illness code self-reported: anxiety/panic attacks	ukb-a-82	GLCA QUANTITATIVE IMPUTED	wald ratio	1	19.5511	14.8723	0.189	1
non-cancer illness code self-reported: anxiety/panic attacks	ukb-a-82	GLCA QUANTITATIVE	wald ratio	1	12.2225	15.1728	0.421	1
non-cancer illness code self-reported: anxiety/panic attacks	ukb-a-82	GUDCA QUANTITATIVE IMPUTED	wald ratio	1	-36.3076	13.5661	0.00744	1
non-cancer illness code self-reported: anxiety/panic attacks	ukb-a-82	GUDCA QUANTITATIVE	wald ratio	1	-35.4937	12.8404	0.00571	1
non-cancer illness code self-reported: anxiety/panic attacks	ukb-a-82	HDCA QUANTITATIVE	wald ratio	1	-32.2237	12.2911	0.00875	1
non-cancer illness code self-reported: anxiety/panic attacks	ukb-a-82	LCA QUANTITATIVE IMPUTED	wald ratio	1	6.0013	8.4152	0.476	1
non-cancer illness code self-reported: anxiety/panic attacks	ukb-a-82	LCA QUANTITATIVE	wald ratio	1	3.5725	7.8663	0.65	1
non-cancer illness code self-reported: anxiety/panic attacks	ukb-a-82	TCA BINARY	wald ratio	1	-23.96	33.004	0.468	1
non-cancer illness code self-reported: anxiety/panic attacks	ukb-a-82	TCDCA QUANTITATIVE IMPUTED	wald ratio	1	-10.3426	10.3057	0.316	1
non-cancer illness code self-reported: anxiety/panic attacks	ukb-a-82	TCDCA QUANTITATIVE	wald ratio	1	-10.1566	10.3004	0.324	1
non-cancer illness code self-reported: anxiety/panic attacks	ukb-a-82	TDCA QUANTITATIVE IMPUTED	wald ratio	1	3.3793	17.2737	0.845	1
non-cancer illness code self-reported: anxiety/panic attacks	ukb-a-82	TDCA QUANTITATIVE	wald ratio	1	-8.8202	16.7508	0.599	1
non-cancer illness code self-reported: anxiety/panic attacks	ukb-a-82	THDCA BINARY	wald ratio	1	23.6973	42.8572	0.58	1
non-cancer illness code self-reported: anxiety/panic attacks	ukb-a-82	TLCA QUANTITATIVE IMPUTED	wald ratio	1	15.4427	15.4197	0.317	1
non-cancer illness code self-reported: anxiety/panic attacks	ukb-a-82	TLCA QUANTITATIVE	wald ratio	1	9.9457	15.274	0.515	1
non-cancer illness code self-reported: anxiety/panic attacks	ukb-a-82	TUDCA BINARY	wald ratio	1	-53.9039	32.2639	0.0948	1
non-cancer illness code self-reported: anxiety/panic attacks	ukb-a-82	UDCA QUANTITATIVE IMPUTED	wald ratio	1	-24.2811	11.6363	0.0369	1
non-cancer illness code self-reported: anxiety/panic attacks	ukb-a-82	UDCA QUANTITATIVE	wald ratio	1	-25.5413	11.4101	0.0252	1
non-cancer illness code self-reported: enlarged prostate	ukb-a-95	CA QUANTITATIVE IMPUTED	inverse variance weighted	7	-2.5517	4.2337	0.547	1
non-cancer illness code self-reported: enlarged prostate	ukb-a-95	CA QUANTITATIVE	inverse variance weighted	7	-2.5889	4.2325	0.541	1
non-cancer illness code self-reported: enlarged prostate	ukb-a-95	CDCA QUANTITATIVE IMPUTED	inverse variance weighted	7	3.6552	4.3966	0.406	1
non-cancer illness code self-reported: enlarged prostate	ukb-a-95	CDCA QUANTITATIVE	inverse variance weighted	7	4.3855	4.3519	0.314	1
non-cancer illness code self-reported: enlarged prostate	ukb-a-95	DCA QUANTITATIVE IMPUTED	inverse variance weighted	7	0.7211	5.5406	0.896	1
non-cancer illness code self-reported: enlarged prostate	ukb-a-95	DCA QUANTITATIVE	inverse variance weighted	7	0.4101	5.3651	0.939	1
non-cancer illness code self-reported: enlarged prostate	ukb-a-95	GCA QUANTITATIVE IMPUTED	inverse variance weighted	7	-4.603	3.6773	0.211	1
non-cancer illness code self-reported: enlarged prostate	ukb-a-95	GCA QUANTITATIVE	inverse variance weighted	7	-4.912	3.8256	0.199	1
non-cancer illness code self-reported: enlarged prostate	ukb-a-95	GCDCA QUANTITATIVE IMPUTED	inverse variance weighted	7	-2.6156	3.4137	0.444	1
non-cancer illness code self-reported: enlarged prostate	ukb-a-95	GCDCA QUANTITATIVE	inverse variance weighted	7	-2.6156	3.4137	0.444	1
non-cancer illness code self-reported: enlarged prostate	ukb-a-95	GDCA QUANTITATIVE IMPUTED	inverse variance weighted	7	-3.3626	5.8672	0.567	1
non-cancer illness code self-reported: enlarged prostate	ukb-a-95	GDCA QUANTITATIVE	inverse variance weighted	7	-0.7355	5.2332	0.888	1
non-cancer illness code self-reported: enlarged prostate	ukb-a-95	GHDCA BINARY	inverse variance weighted	7	-2.7382	4.1081	0.505	1
non-cancer illness code self-reported: enlarged prostate	ukb-a-95	GLCA QUANTITATIVE IMPUTED	inverse variance weighted	7	-2.26	4.8033	0.638	1
non-cancer illness code self-reported: enlarged prostate	ukb-a-95	GLCA QUANTITATIVE	inverse variance weighted	7	-3.4558	4.855	0.477	1
non-cancer illness code self-reported: enlarged prostate	ukb-a-95	GUDCA QUANTITATIVE IMPUTED	inverse variance weighted	7	0.487	4.57	0.915	1
non-cancer illness code self-reported: enlarged prostate	ukb-a-95	GUDCA QUANTITATIVE	inverse variance weighted	7	-1.2026	5.2364	0.818	1
non-cancer illness code self-reported: enlarged prostate	ukb-a-95	HDCA QUANTITATIVE IMPUTED	inverse variance weighted	7	-2.0495	4.1745	0.623	1
non-cancer illness code self-reported: enlarged prostate	ukb-a-95	HDCA QUANTITATIVE	inverse variance weighted	7	-3.1479	4.1193	0.445	1
non-cancer illness code self-reported: enlarged prostate	ukb-a-95	LCA QUANTITATIVE IMPUTED	inverse variance weighted	7	-0.9524	2.8045	0.734	1
non-cancer illness code self-reported: enlarged prostate	ukb-a-95	LCA QUANTITATIVE	inverse variance weighted	7	0.1727	2.6002	0.947	1
non-cancer illness code self-reported: enlarged prostate	ukb-a-95	TCA BINARY	inverse variance weighted	7	-3.3075	4.408	0.453	1
non-cancer illness code self-reported: enlarged prostate	ukb-a-95	TCDCA QUANTITATIVE IMPUTED	inverse variance weighted	7	-7.0774	3.2862	0.0313	1
non-cancer illness code self-reported: enlarged prostate	ukb-a-95	TCDCA QUANTITATIVE	inverse variance weighted	7	-7.3147	3.2865	0.026	1
non-cancer illness code self-reported: enlarged prostate	ukb-a-95	TDCA QUANTITATIVE IMPUTED	inverse variance weighted	7	-7.8465	5.9682	0.189	1
non-cancer illness code self-reported: enlarged prostate	ukb-a-95	TDCA QUANTITATIVE	inverse variance weighted	7	-8.0384	5.7201	0.16	1
non-cancer illness code self-reported: enlarged prostate	ukb-a-95	THDCA BINARY	inverse variance weighted	7	0.4332	4.3971	0.922	1
non-cancer illness code self-reported: enlarged prostate	ukb-a-95	TLCA QUANTITATIVE IMPUTED	inverse variance weighted	7	-5.0684	5.1374	0.324	1
non-cancer illness code self-reported: enlarged prostate	ukb-a-95	TLCA QUANTITATIVE	inverse variance weighted	7	-3.4362	5.0546	0.497	1
non-cancer illness code self-reported: enlarged prostate	ukb-a-95	TUDCA BINARY	inverse variance weighted	7	-1.1487	4.7848	0.81	1
non-cancer illness code self-reported: enlarged prostate	ukb-a-95	UDCA QUANTITATIVE	inverse variance weighted	7	-1.5747	4.2492	0.711	1
non-cancer illness code self-reported: emphysema/chronic bronchitis	ukb-a-68	CA QUANTITATIVE IMPUTED	wald ratio	1	8.4653	12.3742	0.494	1
non-cancer illness code self-reported: emphysema/chronic bronchitis	ukb-a-68	CA QUANTITATIVE	wald ratio	1	8.3324	12.3696	0.501	1
non-cancer illness code self-reported: emphysema/chronic bronchitis	ukb-a-68	CDCA QUANTITATIVE IMPUTED	wald ratio	1	-10.8559	13.3159	0.415	1
non-cancer illness code self-reported: emphysema/chronic bronchitis	ukb-a-68	CDCA QUANTITATIVE	wald ratio	1	-11.064	13.0461	0.396	1
non-cancer illness code self-reported: emphysema/chronic bronchitis	ukb-a-68	DCA QUANTITATIVE IMPUTED	wald ratio	1	-2.2552	13.2948	0.865	1
non-cancer illness code self-reported: emphysema/chronic bronchitis	ukb-a-68	DCA QUANTITATIVE	wald ratio	1	-6.8324	13.1387	0.603	1
non-cancer illness code self-reported: emphysema/chronic bronchitis	ukb-a-68	GCA QUANTITATIVE IMPUTED	wald ratio	1	3.3769	9.6728	0.727	1
non-cancer illness code self-reported: emphysema/chronic bronchitis	ukb-a-68	GCA QUANTITATIVE	wald ratio	1	2.1895	9.6291	0.82	1
non-cancer illness code self-reported: emphysema/chronic bronchitis	ukb-a-68	GCDCA QUANTITATIVE IMPUTED	wald ratio	1	-9.7377	8.2985	0.241	1
non-cancer illness code self-reported: emphysema/chronic bronchitis	ukb-a-68	GCDCA QUANTITATIVE	wald ratio	1	-9.7377	8.2985	0.241	1
non-cancer illness code self-reported: emphysema/chronic bronchitis	ukb-a-68	GDCA QUANTITATIVE IMPUTED	wald ratio	1	-13.5	14.3897	0.348	1
non-cancer illness code self-reported: emphysema/chronic bronchitis	ukb-a-68	GDCA QUANTITATIVE	wald ratio	1	-10.8658	13.9637	0.436	1
non-cancer illness code self-reported: emphysema/chronic bronchitis	ukb-a-68	GHDCA BINARY	wald ratio	1	-20.844	14.8857	0.161	1
non-cancer illness code self-reported: emphysema/chronic bronchitis	ukb-a-68	GLCA QUANTITATIVE IMPUTED	wald ratio	1	-2.3031	13.54	0.865	1
non-cancer illness code self-reported: emphysema/chronic bronchitis	ukb-a-68	GLCA QUANTITATIVE	wald ratio	1	-9.3685	13.7089	0.494	1
non-cancer illness code self-reported: emphysema/chronic bronchitis	ukb-a-68	GUDCA QUANTITATIVE IMPUTED	wald ratio	1	-24.9413	12.9064	0.0533	1
non-cancer illness code self-reported: emphysema/chronic bronchitis	ukb-a-68	GUDCA QUANTITATIVE	wald ratio	1	-18.9081	12.1444	0.119	1
non-cancer illness code self-reported: emphysema/chronic bronchitis	ukb-a-68	HDCA QUANTITATIVE IMPUTED	wald ratio	1	-20.9287	11.4748	0.0682	1
non-cancer illness code self-reported: emphysema/chronic bronchitis	ukb-a-68	HDCA QUANTITATIVE	wald ratio	1	-18.3151	11.3257	0.106	1
non-cancer illness code self-reported: emphysema/chronic bronchitis	ukb-a-68	LCA QUANTITATIVE IMPUTED	wald ratio	1	-8.1324	7.8656	0.301	1
non-cancer illness code self-reported: emphysema/chronic bronchitis	ukb-a-68	LCA QUANTITATIVE	wald ratio	1	-9.03	7.1798	0.209	1
non-cancer illness code self-reported: emphysema/chronic bronchitis	ukb-a-68	TCA BINARY	wald ratio	1	5.3876	15.8403	0.734	1
non-cancer illness code self-reported: emphysema/chronic bronchitis	ukb-a-68	TCDCA QUANTITATIVE IMPUTED	wald ratio	1	-2.2349	9.795	0.82	1
non-cancer illness code self-reported: emphysema/chronic bronchitis	ukb-a-68	TCDCA QUANTITATIVE	wald ratio	1	-2.0143	9.8051	0.837	1
non-cancer illness code self-reported: emphysema/chronic bronchitis	ukb-a-68	TDCA QUANTITATIVE IMPUTED	wald ratio	1	-6.5185	16.6177	0.695	1
non-cancer illness code self-reported: emphysema/chronic bronchitis	ukb-a-68	TDCA QUANTITATIVE	wald ratio	1	-8.5267	15.7909	0.589	1
non-cancer illness code self-reported: emphysema/chronic bronchitis	ukb-a-68	THDCA BINARY	wald ratio	1	-7.1019	16.5465	0.668	1
non-cancer illness code self-reported: emphysema/chronic bronchitis	ukb-a-68	TLCA QUANTITATIVE IMPUTED	wald ratio	1	-18.2058	14.4478	0.208	1
non-cancer illness code self-reported: emphysema/chronic bronchitis	ukb-a-68	TLCA QUANTITATIVE	wald ratio	1	-13.359	13.8539	0.335	1
non-cancer illness code self-reported: emphysema/chronic bronchitis	ukb-a-68	TUDCA BINARY	wald ratio	1	-6.8344	16.9689	0.687	1
non-cancer illness code self-reported: emphysema/chronic bronchitis	ukb-a-68	UDCA QUANTITATIVE IMPUTED	wald ratio	1	-16.6925	11.1827	0.136	1
non-cancer illness code self-reported: emphysema/chronic bronchitis	ukb-a-68	UDCA QUANTITATIVE	wald ratio	1	-17.3444	10.8779	0.111	1
diagnoses - main icd10: d25 leiomyoma of uterus	ukb-a-522	CA QUANTITATIVE IMPUTED	inverse variance weighted	5	2.9101	5.1079	0.569	1
diagnoses - main icd10: d25 leiomyoma of uterus	ukb-a-522	CA QUANTITATIVE	inverse variance weighted	5	2.7783	5.1065	0.586	1
diagnoses - main icd10: d25 leiomyoma of uterus	ukb-a-522	CDCA QUANTITATIVE IMPUTED	inverse variance weighted	5	-2.5056	5.3138	0.637	1
diagnoses - main icd10: d25 leiomyoma of uterus	ukb-a-522	CDCA QUANTITATIVE	inverse variance weighted	5	-3.1737	5.2565	0.546	1
diagnoses - main icd10: d25 leiomyoma of uterus	ukb-a-522	DCA QUANTITATIVE IMPUTED	inverse variance weighted	5	-5.5599	5.5649	0.318	1
diagnoses - main icd10: d25 leiomyoma of uterus	ukb-a-522	DCA QUANTITATIVE	inverse variance weighted	5	-6.7042	5.4965	0.223	1
diagnoses - main icd10: d25 leiomyoma of uterus	ukb-a-522	GCA QUANTITATIVE IMPUTED	inverse variance weighted	5	-3.4718	4.0508	0.391	1
diagnoses - main icd10: d25 leiomyoma of uterus	ukb-a-522	GCA QUANTITATIVE	inverse variance weighted	5	-3.1503	4.0267	0.434	1
diagnoses - main icd10: d25 leiomyoma of uterus	ukb-a-522	GCDCA QUANTITATIVE IMPUTED	inverse variance weighted	5	-1.5162	3.878	0.696	1
diagnoses - main icd10: d25 leiomyoma of uterus	ukb-a-522	GCDCA QUANTITATIVE	inverse variance weighted	5	-1.5162	3.878	0.696	1
diagnoses - main icd10: d25 leiomyoma of uterus	ukb-a-522	GDCA QUANTITATIVE IMPUTED	inverse variance weighted	5	-6.8681	6.6788	0.304	1
diagnoses - main icd10: d25 leiomyoma of uterus	ukb-a-522	GDCA QUANTITATIVE	inverse variance weighted	5	-7.6532	7.4852	0.307	1
diagnoses - main icd10: d25 leiomyoma of uterus	ukb-a-522	GHDCA BINARY	inverse variance weighted	5	2.6639	8.1689	0.744	1
diagnoses - main icd10: d25 leiomyoma of uterus	ukb-a-522	GLCA QUANTITATIVE IMPUTED	inverse variance weighted	5	-10.3208	5.8921	0.0798	1
diagnoses - main icd10: d25 leiomyoma of uterus	ukb-a-522	GLCA QUANTITATIVE	inverse variance weighted	5	-8.4499	5.9264	0.154	1
diagnoses - main icd10: d25 leiomyoma of uterus	ukb-a-522	GUDCA QUANTITATIVE IMPUTED	inverse variance weighted	5	-7.2259	6.7035	0.281	1
diagnoses - main icd10: d25 leiomyoma of uterus	ukb-a-522	GUDCA QUANTITATIVE	inverse variance weighted	5	-9.3697	5.9736	0.117	1
diagnoses - main icd10: d25 leiomyoma of uterus	ukb-a-522	HDCA QUANTITATIVE IMPUTED	inverse variance weighted	5	-3.3186	6.5036	0.61	1
diagnoses - main icd10: d25 leiomyoma of uterus	ukb-a-522	HDCA QUANTITATIVE	inverse variance weighted	5	-3.2582	6.6446	0.624	1
diagnoses - main icd10: d25 leiomyoma of uterus	ukb-a-522	LCA QUANTITATIVE IMPUTED	inverse variance weighted	5	-4.3547	3.421	0.203	1
diagnoses - main icd10: d25 leiomyoma of uterus	ukb-a-522	LCA QUANTITATIVE	inverse variance weighted	5	-4.8327	3.5782	0.177	1
diagnoses - main icd10: d25 leiomyoma of uterus	ukb-a-522	TCA BINARY	inverse variance weighted	5	-7.4455	6.6376	0.262	1
diagnoses - main icd10: d25 leiomyoma of uterus	ukb-a-522	TCDCA QUANTITATIVE IMPUTED	inverse variance weighted	5	0.1156	4.3892	0.979	1
diagnoses - main icd10: d25 leiomyoma of uterus	ukb-a-522	TDCA QUANTITATIVE IMPUTED	inverse variance weighted	5	-1.1038	11.4669	0.923	1
diagnoses - main icd10: d25 leiomyoma of uterus	ukb-a-522	TDCA QUANTITATIVE	inverse variance weighted	5	-1.9258	11.2019	0.864	1
diagnoses - main icd10: d25 leiomyoma of uterus	ukb-a-522	THDCA BINARY	inverse variance weighted	5	5.0432	5.4757	0.357	1
diagnoses - main icd10: d25 leiomyoma of uterus	ukb-a-522	TLCA QUANTITATIVE IMPUTED	inverse variance weighted	5	-13.2914	7.6771	0.0834	1
diagnoses - main icd10: d25 leiomyoma of uterus	ukb-a-522	TLCA QUANTITATIVE	inverse variance weighted	5	-15.1128	7.0505	0.0321	1
diagnoses - main icd10: d25 leiomyoma of uterus	ukb-a-522	TUDCA BINARY	inverse variance weighted	5	-6.8103	5.9494	0.252	1
diagnoses - main icd10: d25 leiomyoma of uterus	ukb-a-522	UDCA QUANTITATIVE IMPUTED	inverse variance weighted	5	-4.1032	4.7701	0.39	1
diagnoses - main icd10: d25 leiomyoma of uterus	ukb-a-522	UDCA QUANTITATIVE	inverse variance weighted	5	-6.8521	4.7664	0.151	1
treatment/medication code: salbutamol	ukb-a-151	CA QUANTITATIVE IMPUTED	inverse variance weighted	3	14.8791	11.7564	0.206	1
treatment/medication code: salbutamol	ukb-a-151	CA QUANTITATIVE	inverse variance weighted	3	15.0693	11.7274	0.199	1
treatment/medication code: salbutamol	ukb-a-151	CDCA QUANTITATIVE IMPUTED	inverse variance weighted	3	5.0007	8.7104	0.566	1
treatment/medication code: salbutamol	ukb-a-151	CDCA QUANTITATIVE	inverse variance weighted	3	4.0654	8.6131	0.637	1
treatment/medication code: salbutamol	ukb-a-151	DCA QUANTITATIVE IMPUTED	inverse variance weighted	3	-6.3401	9.0802	0.485	1
treatment/medication code: salbutamol	ukb-a-151	DCA QUANTITATIVE	inverse variance weighted	3	-7.446	8.9526	0.406	1
treatment/medication code: salbutamol	ukb-a-151	GCA QUANTITATIVE IMPUTED	inverse variance weighted	3	7.1362	8.4768	0.4	1
treatment/medication code: salbutamol	ukb-a-151	GCA QUANTITATIVE	inverse variance weighted	3	8.5423	9.1234	0.349	1
treatment/medication code: salbutamol	ukb-a-151	GCDCA QUANTITATIVE IMPUTED	inverse variance weighted	3	2.7675	7.9048	0.726	1
treatment/medication code: salbutamol	ukb-a-151	GCDCA QUANTITATIVE	inverse variance weighted	3	2.7675	7.9048	0.726	1
treatment/medication code: salbutamol	ukb-a-151	GDCA QUANTITATIVE IMPUTED	inverse variance weighted	3	3.0488	9.9558	0.759	1
treatment/medication code: salbutamol	ukb-a-151	GDCA QUANTITATIVE	inverse variance weighted	3	3.9655	9.7069	0.683	1
treatment/medication code: salbutamol	ukb-a-151	GHDCA BINARY	inverse variance weighted	3	-23.6574	17.4212	0.174	1
treatment/medication code: salbutamol	ukb-a-151	GLCA QUANTITATIVE IMPUTED	inverse variance weighted	3	-2.3547	9.8411	0.811	1
treatment/medication code: salbutamol	ukb-a-151	GLCA QUANTITATIVE	inverse variance weighted	3	-3.1043	9.9052	0.754	1
treatment/medication code: salbutamol	ukb-a-151	GUDCA QUANTITATIVE IMPUTED	inverse variance weighted	3	15.2766	9.0168	0.0902	1
treatment/medication code: salbutamol	ukb-a-151	GUDCA QUANTITATIVE	inverse variance weighted	3	17.3168	8.4397	0.0402	1
treatment/medication code: salbutamol	ukb-a-151	HDCA QUANTITATIVE IMPUTED	inverse variance weighted	3	-7.8775	8.1629	0.335	1
treatment/medication code: salbutamol	ukb-a-151	HDCA QUANTITATIVE	inverse variance weighted	3	-8.2907	8.0276	0.302	1
treatment/medication code: salbutamol	ukb-a-151	LCA QUANTITATIVE IMPUTED	inverse variance weighted	3	-8.5546	5.5636	0.124	1
treatment/medication code: salbutamol	ukb-a-151	LCA QUANTITATIVE	inverse variance weighted	3	-7.8457	5.0669	0.122	1
treatment/medication code: salbutamol	ukb-a-151	TCA BINARY	inverse variance weighted	3	7.5427	17.7755	0.671	1
treatment/medication code: salbutamol	ukb-a-151	TCDCA QUANTITATIVE IMPUTED	inverse variance weighted	3	1.2328	12.4545	0.921	1
treatment/medication code: salbutamol	ukb-a-151	TCDCA QUANTITATIVE	inverse variance weighted	3	1.8855	12.2726	0.878	1
treatment/medication code: salbutamol	ukb-a-151	TDCA QUANTITATIVE IMPUTED	inverse variance weighted	3	-2.0111	11.5363	0.862	1
treatment/medication code: salbutamol	ukb-a-151	TDCA QUANTITATIVE	inverse variance weighted	3	-4.9668	10.9582	0.65	1
treatment/medication code: salbutamol	ukb-a-151	THDCA BINARY	inverse variance weighted	3	-17.9009	22.3906	0.424	1
treatment/medication code: salbutamol	ukb-a-151	TLCA QUANTITATIVE IMPUTED	inverse variance weighted	3	-2.7382	10.4937	0.794	1
treatment/medication code: salbutamol	ukb-a-151	TLCA QUANTITATIVE	inverse variance weighted	3	-3.913	10.0022	0.696	1
treatment/medication code: salbutamol	ukb-a-151	TUDCA BINARY	inverse variance weighted	3	26.1085	18.6171	0.161	1
treatment/medication code: salbutamol	ukb-a-151	UDCA QUANTITATIVE IMPUTED	inverse variance weighted	3	1.6915	7.5363	0.822	1
treatment/medication code: salbutamol	ukb-a-151	UDCA QUANTITATIVE	inverse variance weighted	3	1.833	7.3661	0.803	1
treatment/medication code: seretide 50 evohaler	ukb-a-183	CA QUANTITATIVE IMPUTED	inverse variance weighted	6	3.5194	5.3677	0.512	1
treatment/medication code: seretide 50 evohaler	ukb-a-183	CA QUANTITATIVE	inverse variance weighted	6	3.5997	5.3579	0.502	1
treatment/medication code: seretide 50 evohaler	ukb-a-183	CDCA QUANTITATIVE IMPUTED	inverse variance weighted	6	2.0279	5.8895	0.731	1
treatment/medication code: seretide 50 evohaler	ukb-a-183	CDCA QUANTITATIVE	inverse variance weighted	6	2.0759	6.1533	0.736	1
treatment/medication code: seretide 50 evohaler	ukb-a-183	DCA QUANTITATIVE IMPUTED	inverse variance weighted	6	-2.7863	7.7006	0.717	1
treatment/medication code: seretide 50 evohaler	ukb-a-183	DCA QUANTITATIVE	inverse variance weighted	6	-2.8998	6.8775	0.673	1
treatment/medication code: seretide 50 evohaler	ukb-a-183	GCA QUANTITATIVE IMPUTED	inverse variance weighted	6	3.7928	3.9925	0.342	1
treatment/medication code: seretide 50 evohaler	ukb-a-183	GCA QUANTITATIVE	inverse variance weighted	6	2.7401	3.9755	0.491	1
treatment/medication code: seretide 50 evohaler	ukb-a-183	GCDCA QUANTITATIVE IMPUTED	inverse variance weighted	6	0.2197	3.3745	0.948	1
treatment/medication code: seretide 50 evohaler	ukb-a-183	GCDCA QUANTITATIVE	inverse variance weighted	6	0.2197	3.3745	0.948	1
treatment/medication code: seretide 50 evohaler	ukb-a-183	GDCA QUANTITATIVE	inverse variance weighted	6	0.3204	11.6789	0.978	1
treatment/medication code: seretide 50 evohaler	ukb-a-183	GHDCA BINARY	inverse variance weighted	6	-2.2111	5.13	0.666	1
treatment/medication code: seretide 50 evohaler	ukb-a-183	GLCA QUANTITATIVE IMPUTED	inverse variance weighted	6	-6.7789	6.2067	0.275	1
treatment/medication code: seretide 50 evohaler	ukb-a-183	GLCA QUANTITATIVE	inverse variance weighted	6	-6.0723	6.143	0.323	1
treatment/medication code: seretide 50 evohaler	ukb-a-183	GUDCA QUANTITATIVE IMPUTED	inverse variance weighted	6	-0.5215	5.4612	0.924	1
treatment/medication code: seretide 50 evohaler	ukb-a-183	GUDCA QUANTITATIVE	inverse variance weighted	6	0.5297	5.1432	0.918	1
treatment/medication code: seretide 50 evohaler	ukb-a-183	HDCA QUANTITATIVE IMPUTED	inverse variance weighted	6	-3.8001	4.9844	0.446	1
treatment/medication code: seretide 50 evohaler	ukb-a-183	HDCA QUANTITATIVE	inverse variance weighted	6	-3.8107	4.9152	0.438	1
treatment/medication code: seretide 50 evohaler	ukb-a-183	LCA QUANTITATIVE IMPUTED	inverse variance weighted	6	-5.2672	3.3529	0.116	1
treatment/medication code: seretide 50 evohaler	ukb-a-183	LCA QUANTITATIVE	inverse variance weighted	6	-2.5569	3.0444	0.401	1
treatment/medication code: seretide 50 evohaler	ukb-a-183	TCA BINARY	inverse variance weighted	6	3.3548	5.5007	0.542	1
treatment/medication code: seretide 50 evohaler	ukb-a-183	TCDCA QUANTITATIVE IMPUTED	inverse variance weighted	6	-4.1793	3.9439	0.289	1
treatment/medication code: seretide 50 evohaler	ukb-a-183	TCDCA QUANTITATIVE	inverse variance weighted	6	-3.6496	3.9444	0.355	1
treatment/medication code: seretide 50 evohaler	ukb-a-183	TDCA QUANTITATIVE IMPUTED	inverse variance weighted	6	-6.2899	9.5778	0.511	1
treatment/medication code: seretide 50 evohaler	ukb-a-183	TDCA QUANTITATIVE	inverse variance weighted	6	0.7719	9.4763	0.935	1
treatment/medication code: seretide 50 evohaler	ukb-a-183	THDCA BINARY	inverse variance weighted	6	-9.5376	5.5246	0.0843	1
treatment/medication code: seretide 50 evohaler	ukb-a-183	TLCA QUANTITATIVE IMPUTED	inverse variance weighted	6	-5.7198	6.176	0.354	1
treatment/medication code: seretide 50 evohaler	ukb-a-183	TLCA QUANTITATIVE	inverse variance weighted	6	-2.3938	6.1239	0.696	1
treatment/medication code: seretide 50 evohaler	ukb-a-183	TUDCA BINARY	inverse variance weighted	6	7.0334	8.2948	0.396	1
treatment/medication code: seretide 50 evohaler	ukb-a-183	UDCA QUANTITATIVE IMPUTED	inverse variance weighted	6	0.3585	4.7329	0.94	1
treatment/medication code: seretide 50 evohaler	ukb-a-183	UDCA QUANTITATIVE	inverse variance weighted	6	0.7386	4.6289	0.873	1
treatment/medication code: thyroxine product	ukb-a-158	CA QUANTITATIVE IMPUTED	inverse variance weighted	10	0.5133	2.9645	0.863	1
treatment/medication code: thyroxine product	ukb-a-158	CA QUANTITATIVE	inverse variance weighted	10	0.4231	2.9636	0.886	1
treatment/medication code: thyroxine product	ukb-a-158	CDCA QUANTITATIVE IMPUTED	inverse variance weighted	10	0.6601	3.0779	0.83	1
treatment/medication code: thyroxine product	ukb-a-158	CDCA QUANTITATIVE	inverse variance weighted	10	1.0138	3.0505	0.74	1
treatment/medication code: thyroxine product	ukb-a-158	DCA QUANTITATIVE IMPUTED	inverse variance weighted	10	7.8432	3.2106	0.0146	1
treatment/medication code: thyroxine product	ukb-a-158	DCA QUANTITATIVE	inverse variance weighted	10	7.5308	3.1754	0.0177	1
treatment/medication code: thyroxine product	ukb-a-158	GCA QUANTITATIVE IMPUTED	inverse variance weighted	10	-0.6185	2.3465	0.792	1
treatment/medication code: thyroxine product	ukb-a-158	GCA QUANTITATIVE	inverse variance weighted	10	-0.1899	2.3361	0.935	1
treatment/medication code: thyroxine product	ukb-a-158	GCDCA QUANTITATIVE IMPUTED	inverse variance weighted	10	1.1379	1.9697	0.563	1
treatment/medication code: thyroxine product	ukb-a-158	GCDCA QUANTITATIVE	inverse variance weighted	10	1.1379	1.9697	0.563	1
treatment/medication code: thyroxine product	ukb-a-158	GHDCA BINARY	inverse variance weighted	10	-0.2634	2.6826	0.922	1
treatment/medication code: thyroxine product	ukb-a-158	GLCA QUANTITATIVE IMPUTED	inverse variance weighted	10	4.3573	3.3801	0.197	1
treatment/medication code: thyroxine product	ukb-a-158	GLCA QUANTITATIVE	inverse variance weighted	10	4.181	3.4	0.219	1
treatment/medication code: thyroxine product	ukb-a-158	GUDCA QUANTITATIVE IMPUTED	inverse variance weighted	10	5.0371	3.2447	0.121	1
treatment/medication code: thyroxine product	ukb-a-158	GUDCA QUANTITATIVE	inverse variance weighted	10	5.8043	3.0565	0.0576	1
treatment/medication code: thyroxine product	ukb-a-158	HDCA QUANTITATIVE IMPUTED	inverse variance weighted	10	0.7852	2.9563	0.791	1
treatment/medication code: thyroxine product	ukb-a-158	HDCA QUANTITATIVE	inverse variance weighted	10	0.7003	2.9159	0.81	1
treatment/medication code: thyroxine product	ukb-a-158	LCA QUANTITATIVE IMPUTED	inverse variance weighted	10	2.2237	1.9847	0.263	1
treatment/medication code: thyroxine product	ukb-a-158	LCA QUANTITATIVE	inverse variance weighted	10	2.4654	1.8245	0.177	1
treatment/medication code: thyroxine product	ukb-a-158	TCA BINARY	inverse variance weighted	10	-1.5448	2.8346	0.586	1
treatment/medication code: thyroxine product	ukb-a-158	TCDCA QUANTITATIVE IMPUTED	inverse variance weighted	10	-0.3154	2.2971	0.891	1
treatment/medication code: thyroxine product	ukb-a-158	TCDCA QUANTITATIVE	inverse variance weighted	10	-0.3915	2.2974	0.865	1
treatment/medication code: thyroxine product	ukb-a-158	TDCA QUANTITATIVE IMPUTED	inverse variance weighted	10	6.6956	4.1135	0.104	1
treatment/medication code: thyroxine product	ukb-a-158	TDCA QUANTITATIVE	inverse variance weighted	10	8.0327	3.878	0.0383	1
treatment/medication code: thyroxine product	ukb-a-158	THDCA BINARY	inverse variance weighted	10	4.8493	2.8118	0.0846	1
treatment/medication code: thyroxine product	ukb-a-158	TLCA QUANTITATIVE IMPUTED	inverse variance weighted	10	3.7886	3.6646	0.301	1
treatment/medication code: thyroxine product	ukb-a-158	TLCA QUANTITATIVE	inverse variance weighted	10	4.1919	3.7556	0.264	1
treatment/medication code: thyroxine product	ukb-a-158	TUDCA BINARY	inverse variance weighted	10	0.2182	3.0901	0.944	1
treatment/medication code: thyroxine product	ukb-a-158	UDCA QUANTITATIVE IMPUTED	inverse variance weighted	10	5.2448	2.818	0.0627	1
treatment/medication code: thyroxine product	ukb-a-158	UDCA QUANTITATIVE	inverse variance weighted	10	5.2242	2.7721	0.0595	1
diagnoses - main icd10: i21 acute myocardial infarction	ukb-a-533	CDCA QUANTITATIVE IMPUTED	inverse variance weighted	3	2.5807	7.9364	0.745	1
diagnoses - main icd10: i21 acute myocardial infarction	ukb-a-533	CDCA QUANTITATIVE	inverse variance weighted	3	1.0488	8.7532	0.905	1
diagnoses - main icd10: i21 acute myocardial infarction	ukb-a-533	DCA QUANTITATIVE IMPUTED	inverse variance weighted	3	4.1687	8.1611	0.609	1
diagnoses - main icd10: i21 acute myocardial infarction	ukb-a-533	DCA QUANTITATIVE	inverse variance weighted	3	3.7152	8.0671	0.645	1
diagnoses - main icd10: i21 acute myocardial infarction	ukb-a-533	GCA QUANTITATIVE IMPUTED	inverse variance weighted	3	-4.5917	7.314	0.53	1
diagnoses - main icd10: i21 acute myocardial infarction	ukb-a-533	GCA QUANTITATIVE	inverse variance weighted	3	-5.0883	8.387	0.544	1
diagnoses - main icd10: i21 acute myocardial infarction	ukb-a-533	GCDCA QUANTITATIVE IMPUTED	inverse variance weighted	3	-2.3989	7.2034	0.739	1
diagnoses - main icd10: i21 acute myocardial infarction	ukb-a-533	GCDCA QUANTITATIVE	inverse variance weighted	3	-2.3989	7.2034	0.739	1
diagnoses - main icd10: i21 acute myocardial infarction	ukb-a-533	GDCA QUANTITATIVE IMPUTED	inverse variance weighted	3	-0.5736	11.5307	0.96	1
diagnoses - main icd10: i21 acute myocardial infarction	ukb-a-533	GDCA QUANTITATIVE	inverse variance weighted	3	-2.0613	10.1721	0.839	1
diagnoses - main icd10: i21 acute myocardial infarction	ukb-a-533	GHDCA BINARY	inverse variance weighted	3	0.9661	7.2023	0.893	1
diagnoses - main icd10: i21 acute myocardial infarction	ukb-a-533	GLCA QUANTITATIVE IMPUTED	inverse variance weighted	3	1.4507	8.6568	0.867	1
diagnoses - main icd10: i21 acute myocardial infarction	ukb-a-533	GLCA QUANTITATIVE	inverse variance weighted	3	3.4874	8.7068	0.689	1
diagnoses - main icd10: i21 acute myocardial infarction	ukb-a-533	GUDCA QUANTITATIVE IMPUTED	inverse variance weighted	3	-3.9055	8.2486	0.636	1
diagnoses - main icd10: i21 acute myocardial infarction	ukb-a-533	GUDCA QUANTITATIVE	inverse variance weighted	3	-4.6848	8.8372	0.596	1
diagnoses - main icd10: i21 acute myocardial infarction	ukb-a-533	HDCA QUANTITATIVE IMPUTED	inverse variance weighted	3	1.9701	7.5174	0.793	1
diagnoses - main icd10: i21 acute myocardial infarction	ukb-a-533	HDCA QUANTITATIVE	inverse variance weighted	3	1.0607	7.4022	0.886	1
diagnoses - main icd10: i21 acute myocardial infarction	ukb-a-533	LCA QUANTITATIVE IMPUTED	inverse variance weighted	3	-0.8434	5.0688	0.868	1
diagnoses - main icd10: i21 acute myocardial infarction	ukb-a-533	LCA QUANTITATIVE	inverse variance weighted	3	-2.6125	4.8013	0.586	1
diagnoses - main icd10: i21 acute myocardial infarction	ukb-a-533	TCA BINARY	inverse variance weighted	3	-5.5629	11.5697	0.631	1
diagnoses - main icd10: i21 acute myocardial infarction	ukb-a-533	TCDCA QUANTITATIVE IMPUTED	inverse variance weighted	3	-2.2469	13.8832	0.871	1
diagnoses - main icd10: i21 acute myocardial infarction	ukb-a-533	TCDCA QUANTITATIVE	inverse variance weighted	3	-2.1306	13.9849	0.879	1
diagnoses - main icd10: i21 acute myocardial infarction	ukb-a-533	TDCA QUANTITATIVE IMPUTED	inverse variance weighted	3	3.8852	14.829	0.793	1
diagnoses - main icd10: i21 acute myocardial infarction	ukb-a-533	TDCA QUANTITATIVE	inverse variance weighted	3	0.6015	12.3343	0.961	1
diagnoses - main icd10: i21 acute myocardial infarction	ukb-a-533	THDCA BINARY	inverse variance weighted	3	7.1312	9.0477	0.431	1
diagnoses - main icd10: i21 acute myocardial infarction	ukb-a-533	TLCA QUANTITATIVE IMPUTED	inverse variance weighted	3	9.8031	9.3996	0.297	1
diagnoses - main icd10: i21 acute myocardial infarction	ukb-a-533	TLCA QUANTITATIVE	inverse variance weighted	3	10.6269	8.8821	0.232	1
diagnoses - main icd10: i21 acute myocardial infarction	ukb-a-533	TUDCA BINARY	inverse variance weighted	3	3.684	10.0826	0.715	1
diagnoses - main icd10: i21 acute myocardial infarction	ukb-a-533	UDCA QUANTITATIVE IMPUTED	inverse variance weighted	3	-3.9199	7.102	0.581	1
diagnoses - main icd10: i21 acute myocardial infarction	ukb-a-533	UDCA QUANTITATIVE	inverse variance weighted	3	-3.2844	6.944	0.636	1
non-cancer illness code self-reported: psoriasis	ukb-a-100	CDCA QUANTITATIVE IMPUTED	inverse variance weighted	16	-0.7613	1.4667	0.604	1
non-cancer illness code self-reported: psoriasis	ukb-a-100	CDCA QUANTITATIVE	inverse variance weighted	16	-0.9411	1.478	0.524	1
non-cancer illness code self-reported: psoriasis	ukb-a-100	DCA QUANTITATIVE IMPUTED	inverse variance weighted	16	-1.1189	1.3031	0.391	1
non-cancer illness code self-reported: psoriasis	ukb-a-100	DCA QUANTITATIVE	inverse variance weighted	16	-1.937	1.2871	0.132	1
non-cancer illness code self-reported: psoriasis	ukb-a-100	GCA QUANTITATIVE IMPUTED	inverse variance weighted	16	0.4525	0.9513	0.634	1
non-cancer illness code self-reported: psoriasis	ukb-a-100	GCA QUANTITATIVE	inverse variance weighted	16	0.3344	0.9475	0.724	1
non-cancer illness code self-reported: psoriasis	ukb-a-100	GCDCA QUANTITATIVE IMPUTED	inverse variance weighted	16	-0.1691	0.8045	0.834	1
non-cancer illness code self-reported: psoriasis	ukb-a-100	GCDCA QUANTITATIVE	inverse variance weighted	16	-0.1691	0.8045	0.834	1
non-cancer illness code self-reported: psoriasis	ukb-a-100	GDCA QUANTITATIVE IMPUTED	inverse variance weighted	16	-0.1303	1.4429	0.928	1
non-cancer illness code self-reported: psoriasis	ukb-a-100	GDCA QUANTITATIVE	inverse variance weighted	16	-1.3837	1.3923	0.32	1
non-cancer illness code self-reported: psoriasis	ukb-a-100	GHDCA BINARY	inverse variance weighted	16	-0.0369	1.1517	0.974	1
non-cancer illness code self-reported: psoriasis	ukb-a-100	GLCA QUANTITATIVE IMPUTED	inverse variance weighted	16	0.0756	1.3578	0.956	1
non-cancer illness code self-reported: psoriasis	ukb-a-100	GLCA QUANTITATIVE	inverse variance weighted	16	-0.4754	1.3635	0.727	1
non-cancer illness code self-reported: psoriasis	ukb-a-100	GUDCA QUANTITATIVE IMPUTED	inverse variance weighted	16	-0.8587	1.3017	0.509	1
non-cancer illness code self-reported: psoriasis	ukb-a-100	GUDCA QUANTITATIVE	inverse variance weighted	16	-0.8619	1.2436	0.488	1
non-cancer illness code self-reported: psoriasis	ukb-a-100	HDCA QUANTITATIVE IMPUTED	inverse variance weighted	16	-2.5196	1.3378	0.0597	1
non-cancer illness code self-reported: psoriasis	ukb-a-100	HDCA QUANTITATIVE	inverse variance weighted	16	-2.4748	1.2764	0.0525	1
non-cancer illness code self-reported: psoriasis	ukb-a-100	LCA QUANTITATIVE IMPUTED	inverse variance weighted	16	0.3115	0.7954	0.695	1
non-cancer illness code self-reported: psoriasis	ukb-a-100	LCA QUANTITATIVE	inverse variance weighted	16	-0.2745	0.7177	0.702	1
non-cancer illness code self-reported: psoriasis	ukb-a-100	TCA BINARY	inverse variance weighted	16	-0.2478	1.2406	0.842	1
non-cancer illness code self-reported: psoriasis	ukb-a-100	TCDCA QUANTITATIVE IMPUTED	inverse variance weighted	16	-0.9169	0.9445	0.332	1
non-cancer illness code self-reported: psoriasis	ukb-a-100	TCDCA QUANTITATIVE	inverse variance weighted	16	-0.8784	0.9448	0.352	1
non-cancer illness code self-reported: psoriasis	ukb-a-100	TDCA QUANTITATIVE IMPUTED	inverse variance weighted	16	-0.273	1.7043	0.873	1
non-cancer illness code self-reported: psoriasis	ukb-a-100	TDCA QUANTITATIVE	inverse variance weighted	16	-0.5084	1.5676	0.746	1
non-cancer illness code self-reported: psoriasis	ukb-a-100	THDCA BINARY	inverse variance weighted	16	1.5985	1.2418	0.198	1
non-cancer illness code self-reported: psoriasis	ukb-a-100	TLCA QUANTITATIVE IMPUTED	inverse variance weighted	16	0.8824	1.4717	0.549	1
non-cancer illness code self-reported: psoriasis	ukb-a-100	TLCA QUANTITATIVE	inverse variance weighted	16	0.0487	1.3905	0.972	1
non-cancer illness code self-reported: psoriasis	ukb-a-100	TUDCA BINARY	inverse variance weighted	16	3.8423	1.3509	0.00445	1
non-cancer illness code self-reported: psoriasis	ukb-a-100	UDCA QUANTITATIVE IMPUTED	inverse variance weighted	16	-1.9201	1.1226	0.0872	1
non-cancer illness code self-reported: psoriasis	ukb-a-100	UDCA QUANTITATIVE	inverse variance weighted	16	-1.8762	1.0908	0.0854	1
non-cancer illness code self-reported: diverticular disease/diverticulitis	ukb-a-102	CA QUANTITATIVE IMPUTED	inverse variance weighted	2	-14.6193	6.6134	0.0271	1
non-cancer illness code self-reported: diverticular disease/diverticulitis	ukb-a-102	CA QUANTITATIVE	inverse variance weighted	2	-14.7396	6.6114	0.0258	1
non-cancer illness code self-reported: diverticular disease/diverticulitis	ukb-a-102	CDCA QUANTITATIVE IMPUTED	inverse variance weighted	2	-20.0173	7.9078	0.0114	1
non-cancer illness code self-reported: diverticular disease/diverticulitis	ukb-a-102	CDCA QUANTITATIVE	inverse variance weighted	2	-19.1541	9.456	0.0428	1
non-cancer illness code self-reported: diverticular disease/diverticulitis	ukb-a-102	DCA QUANTITATIVE IMPUTED	inverse variance weighted	2	-10.2856	7.1683	0.151	1
non-cancer illness code self-reported: diverticular disease/diverticulitis	ukb-a-102	DCA QUANTITATIVE	inverse variance weighted	2	-9.9326	7.0987	0.162	1
non-cancer illness code self-reported: diverticular disease/diverticulitis	ukb-a-102	GCA QUANTITATIVE IMPUTED	inverse variance weighted	2	-2.3643	6.3336	0.709	1
non-cancer illness code self-reported: diverticular disease/diverticulitis	ukb-a-102	GCA QUANTITATIVE	inverse variance weighted	2	-3.6699	6.5808	0.577	1
non-cancer illness code self-reported: diverticular disease/diverticulitis	ukb-a-102	GCDCA QUANTITATIVE IMPUTED	inverse variance weighted	2	-4.9264	4.3781	0.26	1
non-cancer illness code self-reported: diverticular disease/diverticulitis	ukb-a-102	GCDCA QUANTITATIVE	inverse variance weighted	2	-4.9264	4.3781	0.26	1
non-cancer illness code self-reported: diverticular disease/diverticulitis	ukb-a-102	GDCA QUANTITATIVE IMPUTED	inverse variance weighted	2	6.4392	15.531	0.678	1
non-cancer illness code self-reported: diverticular disease/diverticulitis	ukb-a-102	GDCA QUANTITATIVE	inverse variance weighted	2	4.803	11.0331	0.663	1
non-cancer illness code self-reported: diverticular disease/diverticulitis	ukb-a-102	GHDCA BINARY	inverse variance weighted	2	2.9388	5.6419	0.602	1
non-cancer illness code self-reported: diverticular disease/diverticulitis	ukb-a-102	GLCA QUANTITATIVE IMPUTED	inverse variance weighted	2	-8.3309	12.9405	0.52	1
non-cancer illness code self-reported: diverticular disease/diverticulitis	ukb-a-102	GLCA QUANTITATIVE	inverse variance weighted	2	-8.005	10.5066	0.446	1
non-cancer illness code self-reported: diverticular disease/diverticulitis	ukb-a-102	GUDCA QUANTITATIVE IMPUTED	inverse variance weighted	2	-1.5304	7.2149	0.832	1
non-cancer illness code self-reported: diverticular disease/diverticulitis	ukb-a-102	GUDCA QUANTITATIVE	inverse variance weighted	2	0.7186	6.8214	0.916	1
non-cancer illness code self-reported: diverticular disease/diverticulitis	ukb-a-102	HDCA QUANTITATIVE IMPUTED	inverse variance weighted	2	-16.2482	6.6058	0.0139	1
non-cancer illness code self-reported: diverticular disease/diverticulitis	ukb-a-102	HDCA QUANTITATIVE	inverse variance weighted	2	-12.3697	6.53	0.0582	1
non-cancer illness code self-reported: diverticular disease/diverticulitis	ukb-a-102	LCA QUANTITATIVE IMPUTED	inverse variance weighted	2	-4.0742	4.5809	0.374	1
non-cancer illness code self-reported: diverticular disease/diverticulitis	ukb-a-102	LCA QUANTITATIVE	inverse variance weighted	2	-5.6539	6.4638	0.382	1
non-cancer illness code self-reported: diverticular disease/diverticulitis	ukb-a-102	TCA BINARY	inverse variance weighted	2	8.8956	6.0802	0.143	1
non-cancer illness code self-reported: diverticular disease/diverticulitis	ukb-a-102	TCDCA QUANTITATIVE IMPUTED	inverse variance weighted	2	-1.3901	5.078	0.784	1
non-cancer illness code self-reported: diverticular disease/diverticulitis	ukb-a-102	TCDCA QUANTITATIVE	inverse variance weighted	2	-1.295	5.079	0.799	1
non-cancer illness code self-reported: diverticular disease/diverticulitis	ukb-a-102	TDCA QUANTITATIVE IMPUTED	inverse variance weighted	2	7.0765	12.4863	0.571	1
non-cancer illness code self-reported: diverticular disease/diverticulitis	ukb-a-102	TDCA QUANTITATIVE	inverse variance weighted	2	6.3243	12.4716	0.612	1
non-cancer illness code self-reported: diverticular disease/diverticulitis	ukb-a-102	THDCA BINARY	inverse variance weighted	2	4.4473	6.6065	0.501	1
non-cancer illness code self-reported: diverticular disease/diverticulitis	ukb-a-102	TLCA QUANTITATIVE IMPUTED	inverse variance weighted	2	-5.9976	14.4442	0.678	1
non-cancer illness code self-reported: diverticular disease/diverticulitis	ukb-a-102	TLCA QUANTITATIVE	inverse variance weighted	2	-8.6288	12.3853	0.486	1
non-cancer illness code self-reported: diverticular disease/diverticulitis	ukb-a-102	TUDCA BINARY	inverse variance weighted	2	-3.602	6.6202	0.586	1
non-cancer illness code self-reported: diverticular disease/diverticulitis	ukb-a-102	UDCA QUANTITATIVE IMPUTED	inverse variance weighted	2	-4.5341	14.401	0.753	1
non-cancer illness code self-reported: diverticular disease/diverticulitis	ukb-a-102	UDCA QUANTITATIVE	inverse variance weighted	2	-4.4395	12.5854	0.724	1
treatment/medication code: allopurinol	ukb-a-142	CA QUANTITATIVE IMPUTED	inverse variance weighted	15	0.8331	2.0634	0.686	1
treatment/medication code: allopurinol	ukb-a-142	CA QUANTITATIVE	inverse variance weighted	15	0.8002	2.0625	0.698	1
treatment/medication code: allopurinol	ukb-a-142	CDCA QUANTITATIVE IMPUTED	inverse variance weighted	15	3.9511	2.1455	0.0655	1
treatment/medication code: allopurinol	ukb-a-142	CDCA QUANTITATIVE	inverse variance weighted	15	3.6831	2.1161	0.0818	1
treatment/medication code: allopurinol	ukb-a-142	DCA QUANTITATIVE IMPUTED	inverse variance weighted	15	1.9145	2.1988	0.384	1
treatment/medication code: allopurinol	ukb-a-142	DCA QUANTITATIVE	inverse variance weighted	15	1.9756	2.1702	0.363	1
treatment/medication code: allopurinol	ukb-a-142	GCA QUANTITATIVE IMPUTED	inverse variance weighted	15	1.1427	1.6076	0.477	1
treatment/medication code: allopurinol	ukb-a-142	GCA QUANTITATIVE	inverse variance weighted	15	1.1561	1.601	0.47	1
treatment/medication code: allopurinol	ukb-a-142	GCDCA QUANTITATIVE IMPUTED	inverse variance weighted	15	1.28	1.3833	0.355	1
treatment/medication code: allopurinol	ukb-a-142	GCDCA QUANTITATIVE	inverse variance weighted	15	1.28	1.3833	0.355	1
treatment/medication code: allopurinol	ukb-a-142	GDCA QUANTITATIVE IMPUTED	inverse variance weighted	15	0.2846	2.9735	0.924	1
treatment/medication code: allopurinol	ukb-a-142	GDCA QUANTITATIVE	inverse variance weighted	15	0.3971	3.0309	0.896	1
treatment/medication code: allopurinol	ukb-a-142	GHDCA BINARY	inverse variance weighted	15	3.0602	3.5001	0.382	1
treatment/medication code: allopurinol	ukb-a-142	GLCA QUANTITATIVE IMPUTED	inverse variance weighted	15	1.2265	2.3133	0.596	1
treatment/medication code: allopurinol	ukb-a-142	GLCA QUANTITATIVE	inverse variance weighted	15	1.9271	2.341	0.41	1
treatment/medication code: allopurinol	ukb-a-142	GUDCA QUANTITATIVE IMPUTED	inverse variance weighted	15	0.8903	2.1489	0.679	1
treatment/medication code: allopurinol	ukb-a-142	GUDCA QUANTITATIVE	inverse variance weighted	15	2.3342	2.0147	0.247	1
treatment/medication code: allopurinol	ukb-a-142	HDCA QUANTITATIVE IMPUTED	inverse variance weighted	15	1.2828	2.0251	0.526	1
treatment/medication code: allopurinol	ukb-a-142	HDCA QUANTITATIVE	inverse variance weighted	15	1.1609	1.9526	0.552	1
treatment/medication code: allopurinol	ukb-a-142	LCA QUANTITATIVE IMPUTED	inverse variance weighted	15	0.3206	1.3251	0.809	1
treatment/medication code: allopurinol	ukb-a-142	LCA QUANTITATIVE	inverse variance weighted	15	0.7499	1.158	0.517	1
treatment/medication code: allopurinol	ukb-a-142	TCA BINARY	inverse variance weighted	15	1.6189	4.4044	0.713	1
treatment/medication code: allopurinol	ukb-a-142	TCDCA QUANTITATIVE IMPUTED	inverse variance weighted	15	-0.5621	1.6278	0.73	1
treatment/medication code: allopurinol	ukb-a-142	TCDCA QUANTITATIVE	inverse variance weighted	15	-0.4273	1.6279	0.793	1
treatment/medication code: allopurinol	ukb-a-142	TDCA QUANTITATIVE IMPUTED	inverse variance weighted	15	1.6327	2.8981	0.573	1
treatment/medication code: allopurinol	ukb-a-142	TDCA QUANTITATIVE	inverse variance weighted	15	1.7859	2.6446	0.499	1
treatment/medication code: allopurinol	ukb-a-142	THDCA BINARY	inverse variance weighted	15	-0.1753	4.2773	0.967	1
treatment/medication code: allopurinol	ukb-a-142	TLCA QUANTITATIVE IMPUTED	inverse variance weighted	15	1.1127	2.445	0.649	1
treatment/medication code: allopurinol	ukb-a-142	TLCA QUANTITATIVE	inverse variance weighted	15	1.9506	2.4984	0.435	1
treatment/medication code: allopurinol	ukb-a-142	TUDCA BINARY	inverse variance weighted	15	2.2947	3.813	0.547	1
treatment/medication code: allopurinol	ukb-a-142	UDCA QUANTITATIVE IMPUTED	inverse variance weighted	15	1.1176	1.851	0.546	1
treatment/medication code: allopurinol	ukb-a-142	UDCA QUANTITATIVE	inverse variance weighted	15	1.0865	2.0148	0.59	1
treatment/medication code: doxazosin	ukb-a-149	CA QUANTITATIVE	inverse variance weighted	4	-0.3459	10.5418	0.974	1
treatment/medication code: doxazosin	ukb-a-149	CDCA QUANTITATIVE IMPUTED	inverse variance weighted	4	-4.3446	12.5722	0.73	1
treatment/medication code: doxazosin	ukb-a-149	CDCA QUANTITATIVE	inverse variance weighted	4	-4.6947	12.6582	0.711	1
treatment/medication code: doxazosin	ukb-a-149	DCA QUANTITATIVE IMPUTED	inverse variance weighted	4	1.8543	8.0259	0.817	1
treatment/medication code: doxazosin	ukb-a-149	GCA QUANTITATIVE IMPUTED	inverse variance weighted	4	-8.9046	6.3135	0.158	1
treatment/medication code: doxazosin	ukb-a-149	GCA QUANTITATIVE	inverse variance weighted	4	-8.3914	6.2252	0.178	1
treatment/medication code: doxazosin	ukb-a-149	GCDCA QUANTITATIVE IMPUTED	inverse variance weighted	4	-8.3433	5.0151	0.0962	1
treatment/medication code: doxazosin	ukb-a-149	GCDCA QUANTITATIVE	inverse variance weighted	4	-8.3433	5.0151	0.0962	1
treatment/medication code: doxazosin	ukb-a-149	GDCA QUANTITATIVE IMPUTED	inverse variance weighted	4	-11.6356	8.656	0.179	1
treatment/medication code: doxazosin	ukb-a-149	GDCA QUANTITATIVE	inverse variance weighted	4	-8.1442	8.2865	0.326	1
treatment/medication code: doxazosin	ukb-a-149	GHDCA BINARY	inverse variance weighted	4	6.5696	20.2603	0.746	1
treatment/medication code: doxazosin	ukb-a-149	GLCA QUANTITATIVE IMPUTED	inverse variance weighted	4	-6.9071	10.822	0.523	1
treatment/medication code: doxazosin	ukb-a-149	GLCA QUANTITATIVE	inverse variance weighted	4	-8.6708	8.7632	0.322	1
treatment/medication code: doxazosin	ukb-a-149	GUDCA QUANTITATIVE IMPUTED	inverse variance weighted	4	-19.7919	7.6925	0.0101	1
treatment/medication code: doxazosin	ukb-a-149	GUDCA QUANTITATIVE	inverse variance weighted	4	-15.4946	7.355	0.0351	1
treatment/medication code: doxazosin	ukb-a-149	HDCA QUANTITATIVE IMPUTED	inverse variance weighted	4	4.9169	7.203	0.495	1
treatment/medication code: doxazosin	ukb-a-149	HDCA QUANTITATIVE	inverse variance weighted	4	3.7371	7.1025	0.599	1
treatment/medication code: doxazosin	ukb-a-149	LCA QUANTITATIVE IMPUTED	inverse variance weighted	4	-1.4886	6.5502	0.82	1
treatment/medication code: doxazosin	ukb-a-149	LCA QUANTITATIVE	inverse variance weighted	4	2.2776	4.4435	0.608	1
treatment/medication code: doxazosin	ukb-a-149	TCA BINARY	inverse variance weighted	4	-22.2955	18.9924	0.24	1
treatment/medication code: doxazosin	ukb-a-149	TCDCA QUANTITATIVE IMPUTED	inverse variance weighted	4	-11.6303	5.8276	0.046	1
treatment/medication code: doxazosin	ukb-a-149	TCDCA QUANTITATIVE	inverse variance weighted	4	-11.4336	5.8287	0.0498	1
treatment/medication code: doxazosin	ukb-a-149	TDCA QUANTITATIVE IMPUTED	inverse variance weighted	4	-13.6223	9.8967	0.169	1
treatment/medication code: doxazosin	ukb-a-149	TDCA QUANTITATIVE	inverse variance weighted	4	-12.7539	9.6052	0.184	1
treatment/medication code: doxazosin	ukb-a-149	THDCA BINARY	inverse variance weighted	4	-3.9153	30.914	0.899	1
treatment/medication code: doxazosin	ukb-a-149	TLCA QUANTITATIVE IMPUTED	inverse variance weighted	4	-5.7225	8.8055	0.516	1
treatment/medication code: doxazosin	ukb-a-149	TLCA QUANTITATIVE	inverse variance weighted	3	-13.3916	10.3907	0.197	1
treatment/medication code: doxazosin	ukb-a-149	UDCA QUANTITATIVE IMPUTED	inverse variance weighted	4	-3.8939	6.797	0.567	1
treatment/medication code: doxazosin	ukb-a-149	UDCA QUANTITATIVE	inverse variance weighted	4	-3.1392	8.2844	0.705	1
diagnoses - main icd10: i48 atrial fibrillation and flutter	ukb-a-536	CA QUANTITATIVE IMPUTED	inverse variance weighted	13	-2.114	2.3528	0.369	1
diagnoses - main icd10: i48 atrial fibrillation and flutter	ukb-a-536	CA QUANTITATIVE	inverse variance weighted	13	-2.0609	2.3521	0.381	1
diagnoses - main icd10: i48 atrial fibrillation and flutter	ukb-a-536	CDCA QUANTITATIVE IMPUTED	inverse variance weighted	13	-1.0229	2.4429	0.675	1
diagnoses - main icd10: i48 atrial fibrillation and flutter	ukb-a-536	CDCA QUANTITATIVE	inverse variance weighted	13	-0.9624	2.4171	0.69	1
diagnoses - main icd10: i48 atrial fibrillation and flutter	ukb-a-536	DCA QUANTITATIVE IMPUTED	inverse variance weighted	13	-1.4606	2.5337	0.564	1
diagnoses - main icd10: i48 atrial fibrillation and flutter	ukb-a-536	DCA QUANTITATIVE	inverse variance weighted	13	-2.014	2.5063	0.422	1
diagnoses - main icd10: i48 atrial fibrillation and flutter	ukb-a-536	GCA QUANTITATIVE IMPUTED	inverse variance weighted	13	-0.2626	2.1985	0.905	1
diagnoses - main icd10: i48 atrial fibrillation and flutter	ukb-a-536	GCA QUANTITATIVE	inverse variance weighted	13	-0.4594	2.2286	0.837	1
diagnoses - main icd10: i48 atrial fibrillation and flutter	ukb-a-536	GCDCA QUANTITATIVE IMPUTED	inverse variance weighted	13	-0.7369	1.7442	0.673	1
diagnoses - main icd10: i48 atrial fibrillation and flutter	ukb-a-536	GCDCA QUANTITATIVE	inverse variance weighted	13	-0.7369	1.7442	0.673	1
diagnoses - main icd10: i48 atrial fibrillation and flutter	ukb-a-536	GDCA QUANTITATIVE IMPUTED	inverse variance weighted	13	-0.8627	2.8112	0.759	1
diagnoses - main icd10: i48 atrial fibrillation and flutter	ukb-a-536	GDCA QUANTITATIVE	inverse variance weighted	13	-1.9696	2.7254	0.47	1
diagnoses - main icd10: i48 atrial fibrillation and flutter	ukb-a-536	GHDCA BINARY	inverse variance weighted	13	-1.4353	3.3621	0.669	1
diagnoses - main icd10: i48 atrial fibrillation and flutter	ukb-a-536	GLCA QUANTITATIVE IMPUTED	inverse variance weighted	13	-3.4959	3.2109	0.276	1
diagnoses - main icd10: i48 atrial fibrillation and flutter	ukb-a-536	GLCA QUANTITATIVE	inverse variance weighted	13	-3.6243	3.3196	0.275	1
diagnoses - main icd10: i48 atrial fibrillation and flutter	ukb-a-536	GUDCA QUANTITATIVE IMPUTED	inverse variance weighted	13	2.6294	2.8293	0.353	1
diagnoses - main icd10: i48 atrial fibrillation and flutter	ukb-a-536	GUDCA QUANTITATIVE	inverse variance weighted	13	2.895	2.7118	0.286	1
diagnoses - main icd10: i48 atrial fibrillation and flutter	ukb-a-536	HDCA QUANTITATIVE IMPUTED	inverse variance weighted	13	2.1952	2.3627	0.353	1
diagnoses - main icd10: i48 atrial fibrillation and flutter	ukb-a-536	HDCA QUANTITATIVE	inverse variance weighted	13	1.6829	2.4743	0.496	1
diagnoses - main icd10: i48 atrial fibrillation and flutter	ukb-a-536	LCA QUANTITATIVE IMPUTED	inverse variance weighted	13	-0.7438	1.5526	0.632	1
diagnoses - main icd10: i48 atrial fibrillation and flutter	ukb-a-536	LCA QUANTITATIVE	inverse variance weighted	13	-1.5021	1.4554	0.302	1
diagnoses - main icd10: i48 atrial fibrillation and flutter	ukb-a-536	TCA BINARY	inverse variance weighted	13	0.9873	2.4934	0.692	1
diagnoses - main icd10: i48 atrial fibrillation and flutter	ukb-a-536	TCDCA QUANTITATIVE IMPUTED	inverse variance weighted	13	-0.7043	1.8645	0.706	1
diagnoses - main icd10: i48 atrial fibrillation and flutter	ukb-a-536	TCDCA QUANTITATIVE	inverse variance weighted	13	-0.8746	1.8236	0.632	1
diagnoses - main icd10: i48 atrial fibrillation and flutter	ukb-a-536	TDCA QUANTITATIVE IMPUTED	inverse variance weighted	13	-2.9654	3.379	0.38	1
diagnoses - main icd10: i48 atrial fibrillation and flutter	ukb-a-536	TDCA QUANTITATIVE	inverse variance weighted	13	-3.9467	3.2552	0.225	1
diagnoses - main icd10: i48 atrial fibrillation and flutter	ukb-a-536	THDCA BINARY	inverse variance weighted	13	-0.7561	2.4953	0.762	1
diagnoses - main icd10: i48 atrial fibrillation and flutter	ukb-a-536	TLCA QUANTITATIVE IMPUTED	inverse variance weighted	13	-1.874	2.9978	0.532	1
diagnoses - main icd10: i48 atrial fibrillation and flutter	ukb-a-536	TLCA QUANTITATIVE	inverse variance weighted	13	-3.1193	2.7397	0.255	1
diagnoses - main icd10: i48 atrial fibrillation and flutter	ukb-a-536	TUDCA BINARY	inverse variance weighted	13	1.5467	2.9363	0.598	1
diagnoses - main icd10: i48 atrial fibrillation and flutter	ukb-a-536	UDCA QUANTITATIVE IMPUTED	inverse variance weighted	13	0.3702	2.2038	0.867	1
treatment/medication code: alendronate sodium	ukb-a-171	CA QUANTITATIVE IMPUTED	wald ratio	1	1.9213	11.8359	0.871	1
treatment/medication code: alendronate sodium	ukb-a-171	CA QUANTITATIVE	wald ratio	1	2.3612	11.8326	0.842	1
treatment/medication code: alendronate sodium	ukb-a-171	CDCA QUANTITATIVE IMPUTED	wald ratio	1	-2.184	12.2634	0.859	1
treatment/medication code: alendronate sodium	ukb-a-171	CDCA QUANTITATIVE	wald ratio	1	2.2612	12.1034	0.852	1
treatment/medication code: alendronate sodium	ukb-a-171	DCA QUANTITATIVE IMPUTED	wald ratio	1	-6.9496	12.6941	0.584	1
treatment/medication code: alendronate sodium	ukb-a-171	DCA QUANTITATIVE	wald ratio	1	-5.4958	12.5298	0.661	1
treatment/medication code: alendronate sodium	ukb-a-171	GCA QUANTITATIVE IMPUTED	wald ratio	1	-1.7959	9.259	0.846	1
treatment/medication code: alendronate sodium	ukb-a-171	GCA QUANTITATIVE	wald ratio	1	-0.7096	9.2028	0.939	1
treatment/medication code: alendronate sodium	ukb-a-171	GCDCA QUANTITATIVE IMPUTED	wald ratio	1	4.8624	7.9684	0.542	1
treatment/medication code: alendronate sodium	ukb-a-171	GCDCA QUANTITATIVE	wald ratio	1	4.8624	7.9684	0.542	1
treatment/medication code: alendronate sodium	ukb-a-171	GDCA QUANTITATIVE IMPUTED	wald ratio	1	-13.0486	13.8058	0.345	1
treatment/medication code: alendronate sodium	ukb-a-171	GDCA QUANTITATIVE	wald ratio	1	-15.2985	13.5161	0.258	1
treatment/medication code: alendronate sodium	ukb-a-171	GHDCA BINARY	wald ratio	1	-4.6771	29.8312	0.875	1
treatment/medication code: alendronate sodium	ukb-a-171	GLCA QUANTITATIVE IMPUTED	wald ratio	1	9.4417	13.5972	0.487	1
treatment/medication code: alendronate sodium	ukb-a-171	GLCA QUANTITATIVE	wald ratio	1	6.7248	13.7285	0.624	1
treatment/medication code: alendronate sodium	ukb-a-171	GUDCA QUANTITATIVE IMPUTED	wald ratio	1	-3.9853	12.4601	0.749	1
treatment/medication code: alendronate sodium	ukb-a-171	GUDCA QUANTITATIVE	wald ratio	1	2.4969	11.6807	0.831	1
treatment/medication code: alendronate sodium	ukb-a-171	HDCA QUANTITATIVE IMPUTED	wald ratio	1	-7.4036	11.2505	0.51	1
treatment/medication code: alendronate sodium	ukb-a-171	HDCA QUANTITATIVE	wald ratio	1	-6.1141	11.0754	0.581	1
treatment/medication code: alendronate sodium	ukb-a-171	LCA QUANTITATIVE IMPUTED	wald ratio	1	3.4697	7.6841	0.652	1
treatment/medication code: alendronate sodium	ukb-a-171	LCA QUANTITATIVE	wald ratio	1	5.7542	7.061	0.415	1
treatment/medication code: alendronate sodium	ukb-a-171	TCA BINARY	wald ratio	1	-10.5728	29.5242	0.72	1
treatment/medication code: alendronate sodium	ukb-a-171	TCDCA QUANTITATIVE IMPUTED	wald ratio	1	-3.1022	9.5271	0.745	1
treatment/medication code: alendronate sodium	ukb-a-171	TCDCA QUANTITATIVE	wald ratio	1	-3.7745	9.5281	0.692	1
treatment/medication code: alendronate sodium	ukb-a-171	TDCA QUANTITATIVE IMPUTED	wald ratio	1	-14.5943	15.9725	0.361	1
treatment/medication code: alendronate sodium	ukb-a-171	TDCA QUANTITATIVE	wald ratio	1	-23.0167	15.2942	0.132	1
treatment/medication code: alendronate sodium	ukb-a-171	THDCA BINARY	wald ratio	1	46.7927	40.4311	0.247	1
treatment/medication code: alendronate sodium	ukb-a-171	TLCA QUANTITATIVE IMPUTED	wald ratio	1	8.6191	14.3749	0.549	1
treatment/medication code: alendronate sodium	ukb-a-171	TUDCA BINARY	wald ratio	1	1.5273	29.5956	0.959	1
treatment/medication code: alendronate sodium	ukb-a-171	UDCA QUANTITATIVE IMPUTED	wald ratio	1	1.5716	10.4745	0.881	1
non-cancer illness code self-reported: rheumatoid arthritis	ukb-a-105	CA QUANTITATIVE IMPUTED	inverse variance weighted	8	-1.0105	3.7008	0.785	1
non-cancer illness code self-reported: rheumatoid arthritis	ukb-a-105	CA QUANTITATIVE	inverse variance weighted	8	-1.0437	3.6994	0.778	1
non-cancer illness code self-reported: rheumatoid arthritis	ukb-a-105	CDCA QUANTITATIVE IMPUTED	inverse variance weighted	8	-1.6396	3.8139	0.667	1
non-cancer illness code self-reported: rheumatoid arthritis	ukb-a-105	CDCA QUANTITATIVE	inverse variance weighted	8	-2.5255	3.7741	0.503	1
non-cancer illness code self-reported: rheumatoid arthritis	ukb-a-105	DCA QUANTITATIVE IMPUTED	inverse variance weighted	8	1.6191	3.9868	0.685	1
non-cancer illness code self-reported: rheumatoid arthritis	ukb-a-105	DCA QUANTITATIVE	inverse variance weighted	8	0.7444	3.9366	0.85	1
non-cancer illness code self-reported: rheumatoid arthritis	ukb-a-105	GCA QUANTITATIVE IMPUTED	inverse variance weighted	8	-1.4662	2.9082	0.614	1
non-cancer illness code self-reported: rheumatoid arthritis	ukb-a-105	GCA QUANTITATIVE	inverse variance weighted	8	-1.985	2.8875	0.492	1
non-cancer illness code self-reported: rheumatoid arthritis	ukb-a-105	GCDCA QUANTITATIVE IMPUTED	inverse variance weighted	8	-1.1332	2.4769	0.647	1
non-cancer illness code self-reported: rheumatoid arthritis	ukb-a-105	GCDCA QUANTITATIVE	inverse variance weighted	8	-1.1332	2.4769	0.647	1
non-cancer illness code self-reported: rheumatoid arthritis	ukb-a-105	GDCA QUANTITATIVE	inverse variance weighted	8	0.4601	4.3857	0.916	1
non-cancer illness code self-reported: rheumatoid arthritis	ukb-a-105	GHDCA BINARY	inverse variance weighted	8	3.1062	5.9284	0.6	1
non-cancer illness code self-reported: rheumatoid arthritis	ukb-a-105	GLCA QUANTITATIVE IMPUTED	inverse variance weighted	8	2.6096	4.2646	0.541	1
non-cancer illness code self-reported: rheumatoid arthritis	ukb-a-105	GLCA QUANTITATIVE	inverse variance weighted	8	3.6854	4.3132	0.393	1
non-cancer illness code self-reported: rheumatoid arthritis	ukb-a-105	GUDCA QUANTITATIVE IMPUTED	inverse variance weighted	8	-1.9543	3.9438	0.62	1
non-cancer illness code self-reported: rheumatoid arthritis	ukb-a-105	GUDCA QUANTITATIVE	inverse variance weighted	8	-3.5362	3.7115	0.341	1
non-cancer illness code self-reported: rheumatoid arthritis	ukb-a-105	HDCA QUANTITATIVE IMPUTED	inverse variance weighted	8	-6.0866	3.5978	0.0907	1
non-cancer illness code self-reported: rheumatoid arthritis	ukb-a-105	HDCA QUANTITATIVE	inverse variance weighted	8	-6.1643	3.5436	0.0819	1
non-cancer illness code self-reported: rheumatoid arthritis	ukb-a-105	LCA QUANTITATIVE	inverse variance weighted	8	-1.3178	2.3282	0.571	1
non-cancer illness code self-reported: rheumatoid arthritis	ukb-a-105	TCA BINARY	inverse variance weighted	8	-6.1921	5.524	0.262	1
non-cancer illness code self-reported: rheumatoid arthritis	ukb-a-105	TCDCA QUANTITATIVE IMPUTED	inverse variance weighted	8	-2.7594	3.5285	0.434	1
non-cancer illness code self-reported: rheumatoid arthritis	ukb-a-105	TCDCA QUANTITATIVE	inverse variance weighted	8	-2.9323	3.3318	0.379	1
non-cancer illness code self-reported: rheumatoid arthritis	ukb-a-105	TDCA QUANTITATIVE IMPUTED	inverse variance weighted	8	0.6539	5.4421	0.904	1
non-cancer illness code self-reported: rheumatoid arthritis	ukb-a-105	TDCA QUANTITATIVE	inverse variance weighted	8	1.5461	5.5573	0.781	1
non-cancer illness code self-reported: rheumatoid arthritis	ukb-a-105	THDCA BINARY	inverse variance weighted	8	2.8582	7.0006	0.683	1
non-cancer illness code self-reported: rheumatoid arthritis	ukb-a-105	TLCA QUANTITATIVE IMPUTED	inverse variance weighted	8	1.5103	4.5098	0.738	1
non-cancer illness code self-reported: rheumatoid arthritis	ukb-a-105	TLCA QUANTITATIVE	inverse variance weighted	8	2.5069	4.352	0.565	1
non-cancer illness code self-reported: rheumatoid arthritis	ukb-a-105	TUDCA BINARY	inverse variance weighted	8	-6.3017	5.8772	0.284	1
non-cancer illness code self-reported: rheumatoid arthritis	ukb-a-105	UDCA QUANTITATIVE IMPUTED	inverse variance weighted	8	-2.2788	3.3547	0.497	1
non-cancer illness code self-reported: rheumatoid arthritis	ukb-a-105	UDCA QUANTITATIVE	inverse variance weighted	8	-2.8063	3.2832	0.393	1
treatment/medication code: candesartan cilexetil	ukb-a-177	CA QUANTITATIVE IMPUTED	wald ratio	1	7.9726	16.6793	0.633	1
treatment/medication code: candesartan cilexetil	ukb-a-177	CA QUANTITATIVE	wald ratio	1	7.7825	16.6709	0.641	1
treatment/medication code: candesartan cilexetil	ukb-a-177	CDCA QUANTITATIVE IMPUTED	wald ratio	1	11.1817	16.7826	0.505	1
treatment/medication code: candesartan cilexetil	ukb-a-177	CDCA QUANTITATIVE	wald ratio	1	12.7595	16.6734	0.444	1
treatment/medication code: candesartan cilexetil	ukb-a-177	DCA QUANTITATIVE IMPUTED	wald ratio	1	10.3571	17.6592	0.558	1
treatment/medication code: candesartan cilexetil	ukb-a-177	DCA QUANTITATIVE	wald ratio	1	10.2371	17.489	0.558	1
treatment/medication code: candesartan cilexetil	ukb-a-177	GCA QUANTITATIVE IMPUTED	wald ratio	1	13.3156	13.0114	0.306	1
treatment/medication code: candesartan cilexetil	ukb-a-177	GCA QUANTITATIVE	wald ratio	1	13.4998	12.9458	0.297	1
treatment/medication code: candesartan cilexetil	ukb-a-177	GCDCA QUANTITATIVE IMPUTED	wald ratio	1	8.1672	11.0751	0.461	1
treatment/medication code: candesartan cilexetil	ukb-a-177	GCDCA QUANTITATIVE	wald ratio	1	8.1672	11.0751	0.461	1
treatment/medication code: candesartan cilexetil	ukb-a-177	GDCA QUANTITATIVE IMPUTED	wald ratio	1	24.0454	19.5667	0.219	1
treatment/medication code: candesartan cilexetil	ukb-a-177	GDCA QUANTITATIVE	wald ratio	1	28.9728	19.1112	0.13	1
treatment/medication code: candesartan cilexetil	ukb-a-177	GHDCA BINARY	wald ratio	1	16.7487	21.489	0.436	1
treatment/medication code: candesartan cilexetil	ukb-a-177	GLCA QUANTITATIVE IMPUTED	wald ratio	1	2.3547	19.0167	0.901	1
treatment/medication code: candesartan cilexetil	ukb-a-177	GLCA QUANTITATIVE	wald ratio	1	8.319	19.4221	0.668	1
treatment/medication code: candesartan cilexetil	ukb-a-177	GUDCA QUANTITATIVE IMPUTED	wald ratio	1	36.3781	17.5975	0.0387	1
treatment/medication code: candesartan cilexetil	ukb-a-177	GUDCA QUANTITATIVE	wald ratio	1	39.2438	16.9283	0.0204	1
treatment/medication code: candesartan cilexetil	ukb-a-177	HDCA QUANTITATIVE IMPUTED	wald ratio	1	10.2643	16.458	0.533	1
treatment/medication code: candesartan cilexetil	ukb-a-177	HDCA QUANTITATIVE	wald ratio	1	10.9731	16.1713	0.497	1
treatment/medication code: candesartan cilexetil	ukb-a-177	LCA QUANTITATIVE IMPUTED	wald ratio	1	-20.3869	10.9249	0.062	1
treatment/medication code: candesartan cilexetil	ukb-a-177	LCA QUANTITATIVE	wald ratio	1	-13.3299	10.3641	0.198	1
treatment/medication code: candesartan cilexetil	ukb-a-177	TCA BINARY	wald ratio	1	21.7469	22.7656	0.339	1
treatment/medication code: candesartan cilexetil	ukb-a-177	TCDCA QUANTITATIVE IMPUTED	wald ratio	1	-14.6239	12.7724	0.252	1
treatment/medication code: candesartan cilexetil	ukb-a-177	TCDCA QUANTITATIVE	wald ratio	1	-13.889	12.7743	0.277	1
treatment/medication code: candesartan cilexetil	ukb-a-177	TDCA QUANTITATIVE IMPUTED	wald ratio	1	0.9834	22.2207	0.965	1
treatment/medication code: candesartan cilexetil	ukb-a-177	TDCA QUANTITATIVE	wald ratio	1	11.8805	21.4619	0.58	1
treatment/medication code: candesartan cilexetil	ukb-a-177	THDCA BINARY	wald ratio	1	5.5544	22.982	0.809	1
treatment/medication code: candesartan cilexetil	ukb-a-177	TLCA QUANTITATIVE IMPUTED	wald ratio	1	-10.2279	20.2287	0.613	1
treatment/medication code: candesartan cilexetil	ukb-a-177	TLCA QUANTITATIVE	wald ratio	1	-2.3956	19.8235	0.904	1
treatment/medication code: candesartan cilexetil	ukb-a-177	TUDCA BINARY	wald ratio	1	66.2226	24.3216	0.00647	1
treatment/medication code: candesartan cilexetil	ukb-a-177	UDCA QUANTITATIVE IMPUTED	wald ratio	1	8.3524	15.3543	0.586	1
treatment/medication code: candesartan cilexetil	ukb-a-177	UDCA QUANTITATIVE	wald ratio	1	5.556	15.0835	0.713	1
non-cancer illness code self-reported: glaucoma	ukb-a-79	CA QUANTITATIVE IMPUTED	inverse variance weighted	8	4.9475	3.75	0.187	1
non-cancer illness code self-reported: glaucoma	ukb-a-79	CA QUANTITATIVE	inverse variance weighted	8	5.0102	3.7487	0.181	1
non-cancer illness code self-reported: glaucoma	ukb-a-79	CDCA QUANTITATIVE IMPUTED	inverse variance weighted	8	6.191	3.8818	0.111	1
non-cancer illness code self-reported: glaucoma	ukb-a-79	CDCA QUANTITATIVE	inverse variance weighted	8	5.2175	3.838	0.174	1
non-cancer illness code self-reported: glaucoma	ukb-a-79	DCA QUANTITATIVE IMPUTED	inverse variance weighted	8	1.3033	4.0297	0.746	1
non-cancer illness code self-reported: glaucoma	ukb-a-79	DCA QUANTITATIVE	inverse variance weighted	8	1.8751	4.2264	0.657	1
non-cancer illness code self-reported: glaucoma	ukb-a-79	GCA QUANTITATIVE IMPUTED	inverse variance weighted	8	1.8115	2.945	0.538	1
non-cancer illness code self-reported: glaucoma	ukb-a-79	GCA QUANTITATIVE	inverse variance weighted	8	1.7196	2.9296	0.557	1
non-cancer illness code self-reported: glaucoma	ukb-a-79	GCDCA QUANTITATIVE IMPUTED	inverse variance weighted	8	2.3991	2.507	0.339	1
non-cancer illness code self-reported: glaucoma	ukb-a-79	GCDCA QUANTITATIVE	inverse variance weighted	8	2.3991	2.507	0.339	1
non-cancer illness code self-reported: glaucoma	ukb-a-79	GDCA QUANTITATIVE IMPUTED	inverse variance weighted	8	-1.1722	4.434	0.791	1
non-cancer illness code self-reported: glaucoma	ukb-a-79	GDCA QUANTITATIVE	inverse variance weighted	8	-3.0844	4.1935	0.462	1
non-cancer illness code self-reported: glaucoma	ukb-a-79	GHDCA BINARY	inverse variance weighted	8	-4.407	4.6914	0.348	1
non-cancer illness code self-reported: glaucoma	ukb-a-79	GLCA QUANTITATIVE IMPUTED	inverse variance weighted	8	1.751	4.2726	0.682	1
non-cancer illness code self-reported: glaucoma	ukb-a-79	GLCA QUANTITATIVE	inverse variance weighted	8	1.3972	4.3198	0.746	1
non-cancer illness code self-reported: glaucoma	ukb-a-79	GUDCA QUANTITATIVE IMPUTED	inverse variance weighted	8	2.965	3.9933	0.458	1
non-cancer illness code self-reported: glaucoma	ukb-a-79	GUDCA QUANTITATIVE	inverse variance weighted	8	2.3908	3.7609	0.525	1
non-cancer illness code self-reported: glaucoma	ukb-a-79	HDCA QUANTITATIVE IMPUTED	inverse variance weighted	8	1.9413	4.0784	0.634	1
non-cancer illness code self-reported: glaucoma	ukb-a-79	HDCA QUANTITATIVE	inverse variance weighted	8	1.2203	3.5759	0.733	1
non-cancer illness code self-reported: glaucoma	ukb-a-79	LCA QUANTITATIVE IMPUTED	inverse variance weighted	8	3.9763	2.6995	0.141	1
non-cancer illness code self-reported: glaucoma	ukb-a-79	LCA QUANTITATIVE	inverse variance weighted	8	2.2287	2.2499	0.322	1
non-cancer illness code self-reported: glaucoma	ukb-a-79	TCA BINARY	inverse variance weighted	8	-3.9918	4.975	0.422	1
non-cancer illness code self-reported: glaucoma	ukb-a-79	TCDCA QUANTITATIVE IMPUTED	inverse variance weighted	8	1.1722	3.7596	0.755	1
non-cancer illness code self-reported: glaucoma	ukb-a-79	TCDCA QUANTITATIVE	inverse variance weighted	8	1.0422	3.8107	0.784	1
non-cancer illness code self-reported: glaucoma	ukb-a-79	TDCA QUANTITATIVE IMPUTED	inverse variance weighted	8	-1.6596	5.1643	0.748	1
non-cancer illness code self-reported: glaucoma	ukb-a-79	TDCA QUANTITATIVE	inverse variance weighted	8	-3.9433	4.7022	0.402	1
non-cancer illness code self-reported: glaucoma	ukb-a-79	THDCA BINARY	inverse variance weighted	8	-4.9493	5.1211	0.334	1
non-cancer illness code self-reported: glaucoma	ukb-a-79	TLCA QUANTITATIVE IMPUTED	inverse variance weighted	8	0.3343	4.5498	0.941	1
non-cancer illness code self-reported: glaucoma	ukb-a-79	TLCA QUANTITATIVE	inverse variance weighted	8	-0.2545	4.3732	0.954	1
non-cancer illness code self-reported: glaucoma	ukb-a-79	TUDCA BINARY	inverse variance weighted	8	-0.3495	5.3523	0.948	1
non-cancer illness code self-reported: glaucoma	ukb-a-79	UDCA QUANTITATIVE IMPUTED	inverse variance weighted	8	3.7313	4.0299	0.354	1
non-cancer illness code self-reported: glaucoma	ukb-a-79	UDCA QUANTITATIVE	inverse variance weighted	8	4.185	4.3159	0.332	1
treatment/medication code: warfarin	ukb-a-160	CA QUANTITATIVE IMPUTED	inverse variance weighted	7	-5.5674	3.611	0.123	1
treatment/medication code: warfarin	ukb-a-160	CA QUANTITATIVE	inverse variance weighted	7	-5.5881	3.6097	0.122	1
treatment/medication code: warfarin	ukb-a-160	CDCA QUANTITATIVE IMPUTED	inverse variance weighted	7	-1.1522	4.4885	0.797	1
treatment/medication code: warfarin	ukb-a-160	CDCA QUANTITATIVE	inverse variance weighted	7	-1.3632	4.5048	0.762	1
treatment/medication code: warfarin	ukb-a-160	DCA QUANTITATIVE IMPUTED	inverse variance weighted	7	-3.65	6.2694	0.56	1
treatment/medication code: warfarin	ukb-a-160	DCA QUANTITATIVE	inverse variance weighted	7	-3.7539	6.4018	0.558	1
treatment/medication code: warfarin	ukb-a-160	GCA QUANTITATIVE IMPUTED	inverse variance weighted	7	-3.051	3.7509	0.416	1
treatment/medication code: warfarin	ukb-a-160	GCA QUANTITATIVE	inverse variance weighted	7	-3.2039	3.7438	0.392	1
treatment/medication code: warfarin	ukb-a-160	GCDCA QUANTITATIVE IMPUTED	inverse variance weighted	7	-2.9259	3.6945	0.428	1
treatment/medication code: warfarin	ukb-a-160	GCDCA QUANTITATIVE	inverse variance weighted	7	-2.9259	3.6945	0.428	1
treatment/medication code: warfarin	ukb-a-160	GDCA QUANTITATIVE IMPUTED	inverse variance weighted	7	-7.482	6.5448	0.253	1
treatment/medication code: warfarin	ukb-a-160	GDCA QUANTITATIVE	inverse variance weighted	7	-6.9932	5.984	0.243	1
treatment/medication code: warfarin	ukb-a-160	GHDCA BINARY	inverse variance weighted	7	5.7364	3.727	0.124	1
treatment/medication code: warfarin	ukb-a-160	GLCA QUANTITATIVE IMPUTED	inverse variance weighted	7	-7.1206	4.6803	0.128	1
treatment/medication code: warfarin	ukb-a-160	GLCA QUANTITATIVE	inverse variance weighted	7	-6.9091	4.4789	0.123	1
treatment/medication code: warfarin	ukb-a-160	GUDCA QUANTITATIVE IMPUTED	inverse variance weighted	7	0.6258	5.2845	0.906	1
treatment/medication code: warfarin	ukb-a-160	GUDCA QUANTITATIVE	inverse variance weighted	7	0.6912	4.2588	0.871	1
treatment/medication code: warfarin	ukb-a-160	HDCA QUANTITATIVE IMPUTED	inverse variance weighted	7	4.7401	3.5314	0.179	1
treatment/medication code: warfarin	ukb-a-160	HDCA QUANTITATIVE	inverse variance weighted	7	4.8443	3.48	0.164	1
treatment/medication code: warfarin	ukb-a-160	LCA QUANTITATIVE IMPUTED	inverse variance weighted	7	-4.0138	2.3764	0.0912	1
treatment/medication code: warfarin	ukb-a-160	LCA QUANTITATIVE	inverse variance weighted	7	-4.137	2.1962	0.0596	1
treatment/medication code: warfarin	ukb-a-160	TCA BINARY	inverse variance weighted	7	1.4019	3.9885	0.725	1
treatment/medication code: warfarin	ukb-a-160	TCDCA QUANTITATIVE IMPUTED	inverse variance weighted	7	-0.8256	2.7898	0.767	1
treatment/medication code: warfarin	ukb-a-160	TCDCA QUANTITATIVE	inverse variance weighted	7	-0.7984	2.7904	0.775	1
treatment/medication code: warfarin	ukb-a-160	TDCA QUANTITATIVE IMPUTED	inverse variance weighted	7	-5.4038	4.8942	0.27	1
treatment/medication code: warfarin	ukb-a-160	TDCA QUANTITATIVE	inverse variance weighted	7	-5.4707	4.7779	0.252	1
treatment/medication code: warfarin	ukb-a-160	THDCA BINARY	inverse variance weighted	7	2.1111	4.9447	0.669	1
treatment/medication code: warfarin	ukb-a-160	TLCA QUANTITATIVE IMPUTED	inverse variance weighted	7	-4.0199	4.3687	0.357	1
treatment/medication code: warfarin	ukb-a-160	TLCA QUANTITATIVE	inverse variance weighted	7	-6.3525	4.2073	0.131	1
treatment/medication code: warfarin	ukb-a-160	TUDCA BINARY	inverse variance weighted	7	-1.1338	7.8656	0.885	1
treatment/medication code: warfarin	ukb-a-160	UDCA QUANTITATIVE IMPUTED	inverse variance weighted	7	0.3135	3.7863	0.934	1
treatment/medication code: warfarin	ukb-a-160	UDCA QUANTITATIVE	inverse variance weighted	7	-0.4013	3.6193	0.912	1
treatment/medication code: insulin product	ukb-a-153	CA QUANTITATIVE IMPUTED	inverse variance weighted	8	-1.9262	2.389	0.42	1
treatment/medication code: insulin product	ukb-a-153	CA QUANTITATIVE	inverse variance weighted	8	-2.0119	2.3883	0.4	1
treatment/medication code: insulin product	ukb-a-153	CDCA QUANTITATIVE IMPUTED	inverse variance weighted	8	-2.4736	2.469	0.316	1
treatment/medication code: insulin product	ukb-a-153	CDCA QUANTITATIVE	inverse variance weighted	8	-2.4874	2.4444	0.309	1
treatment/medication code: insulin product	ukb-a-153	DCA QUANTITATIVE IMPUTED	inverse variance weighted	8	2.0547	2.5737	0.425	1
treatment/medication code: insulin product	ukb-a-153	DCA QUANTITATIVE	inverse variance weighted	8	1.7311	2.5465	0.497	1
treatment/medication code: insulin product	ukb-a-153	GCA QUANTITATIVE IMPUTED	inverse variance weighted	8	-0.5473	1.8757	0.77	1
treatment/medication code: insulin product	ukb-a-153	GCA QUANTITATIVE	inverse variance weighted	8	-0.7882	1.8748	0.674	1
treatment/medication code: insulin product	ukb-a-153	GCDCA QUANTITATIVE IMPUTED	inverse variance weighted	8	-1.7765	1.5912	0.264	1
treatment/medication code: insulin product	ukb-a-153	GCDCA QUANTITATIVE	inverse variance weighted	8	-1.7765	1.5912	0.264	1
treatment/medication code: insulin product	ukb-a-153	GDCA QUANTITATIVE IMPUTED	inverse variance weighted	8	3.2	2.8259	0.257	1
treatment/medication code: insulin product	ukb-a-153	GDCA QUANTITATIVE	inverse variance weighted	8	3.5269	2.7634	0.202	1
treatment/medication code: insulin product	ukb-a-153	GHDCA BINARY	inverse variance weighted	8	-0.1554	2.8186	0.956	1
treatment/medication code: insulin product	ukb-a-153	GLCA QUANTITATIVE IMPUTED	inverse variance weighted	8	0.648	2.712	0.811	1
treatment/medication code: insulin product	ukb-a-153	GLCA QUANTITATIVE	inverse variance weighted	8	1.4936	2.7547	0.588	1
treatment/medication code: insulin product	ukb-a-153	GUDCA QUANTITATIVE IMPUTED	inverse variance weighted	8	-1.3931	2.5365	0.583	1
treatment/medication code: insulin product	ukb-a-153	GUDCA QUANTITATIVE	inverse variance weighted	8	-0.8689	2.3979	0.717	1
treatment/medication code: insulin product	ukb-a-153	HDCA QUANTITATIVE IMPUTED	inverse variance weighted	8	0.9634	2.3256	0.679	1
treatment/medication code: insulin product	ukb-a-153	HDCA QUANTITATIVE	inverse variance weighted	8	1.3714	2.2937	0.55	1
treatment/medication code: insulin product	ukb-a-153	LCA QUANTITATIVE IMPUTED	inverse variance weighted	8	-0.3118	1.5653	0.842	1
treatment/medication code: insulin product	ukb-a-153	LCA QUANTITATIVE	inverse variance weighted	8	0.4929	1.4589	0.735	1
treatment/medication code: insulin product	ukb-a-153	TCA BINARY	inverse variance weighted	8	0.9157	3.0026	0.76	1
treatment/medication code: insulin product	ukb-a-153	TCDCA QUANTITATIVE IMPUTED	inverse variance weighted	8	-3.4559	1.8641	0.0637	1
treatment/medication code: insulin product	ukb-a-153	TCDCA QUANTITATIVE	inverse variance weighted	8	-3.5699	1.8643	0.0555	1
treatment/medication code: insulin product	ukb-a-153	TDCA QUANTITATIVE IMPUTED	inverse variance weighted	8	0.6636	3.2209	0.837	1
treatment/medication code: insulin product	ukb-a-153	TDCA QUANTITATIVE	inverse variance weighted	8	2.0328	2.9941	0.497	1
treatment/medication code: insulin product	ukb-a-153	THDCA BINARY	inverse variance weighted	8	-0.3548	4.0846	0.931	1
treatment/medication code: insulin product	ukb-a-153	TLCA QUANTITATIVE IMPUTED	inverse variance weighted	8	-2.7382	2.8611	0.339	1
treatment/medication code: insulin product	ukb-a-153	TLCA QUANTITATIVE	inverse variance weighted	8	-1.9597	2.7933	0.483	1
treatment/medication code: insulin product	ukb-a-153	TUDCA BINARY	inverse variance weighted	8	-1.1704	3.2185	0.716	1
treatment/medication code: insulin product	ukb-a-153	UDCA QUANTITATIVE IMPUTED	inverse variance weighted	8	0.4909	2.5478	0.847	1
treatment/medication code: insulin product	ukb-a-153	UDCA QUANTITATIVE	inverse variance weighted	8	0.1744	2.4717	0.944	1
diagnoses - main icd10: s52 fracture of forearm	ukb-a-590	CA QUANTITATIVE IMPUTED	wald ratio	1	-5.5576	9.1021	0.541	1
diagnoses - main icd10: s52 fracture of forearm	ukb-a-590	CA QUANTITATIVE	wald ratio	1	-5.6266	9.0986	0.536	1
diagnoses - main icd10: s52 fracture of forearm	ukb-a-590	CDCA QUANTITATIVE IMPUTED	wald ratio	1	-5.4405	9.5007	0.567	1
diagnoses - main icd10: s52 fracture of forearm	ukb-a-590	CDCA QUANTITATIVE	wald ratio	1	-5.9939	9.3996	0.524	1
diagnoses - main icd10: s52 fracture of forearm	ukb-a-590	DCA QUANTITATIVE IMPUTED	wald ratio	1	-0.4723	9.8736	0.962	1
diagnoses - main icd10: s52 fracture of forearm	ukb-a-590	DCA QUANTITATIVE	wald ratio	1	-2.7521	9.7405	0.778	1
diagnoses - main icd10: s52 fracture of forearm	ukb-a-590	GCA QUANTITATIVE IMPUTED	wald ratio	1	7.0603	7.2312	0.329	1
diagnoses - main icd10: s52 fracture of forearm	ukb-a-590	GCA QUANTITATIVE	wald ratio	1	6.9328	7.1887	0.335	1
diagnoses - main icd10: s52 fracture of forearm	ukb-a-590	GCDCA QUANTITATIVE IMPUTED	wald ratio	1	7.1714	6.0754	0.238	1
diagnoses - main icd10: s52 fracture of forearm	ukb-a-590	GCDCA QUANTITATIVE	wald ratio	1	7.1714	6.0754	0.238	1
diagnoses - main icd10: s52 fracture of forearm	ukb-a-590	GDCA QUANTITATIVE IMPUTED	wald ratio	1	6.052	11.1916	0.589	1
diagnoses - main icd10: s52 fracture of forearm	ukb-a-590	GDCA QUANTITATIVE	wald ratio	1	7.4116	10.6855	0.488	1
diagnoses - main icd10: s52 fracture of forearm	ukb-a-590	GHDCA BINARY	wald ratio	1	-1.0265	7.6831	0.894	1
diagnoses - main icd10: s52 fracture of forearm	ukb-a-590	GLCA QUANTITATIVE IMPUTED	wald ratio	1	-0.8474	10.4643	0.935	1
diagnoses - main icd10: s52 fracture of forearm	ukb-a-590	GLCA QUANTITATIVE	wald ratio	1	-1.5565	10.4049	0.881	1
diagnoses - main icd10: s52 fracture of forearm	ukb-a-590	GUDCA QUANTITATIVE IMPUTED	wald ratio	1	6.3196	10.1568	0.534	1
diagnoses - main icd10: s52 fracture of forearm	ukb-a-590	GUDCA QUANTITATIVE	wald ratio	1	1.7785	9.4837	0.851	1
diagnoses - main icd10: s52 fracture of forearm	ukb-a-590	HDCA QUANTITATIVE IMPUTED	wald ratio	1	-6.4181	9.1182	0.482	1
diagnoses - main icd10: s52 fracture of forearm	ukb-a-590	HDCA QUANTITATIVE	wald ratio	1	-8.2525	8.9763	0.358	1
diagnoses - main icd10: s52 fracture of forearm	ukb-a-590	LCA QUANTITATIVE IMPUTED	wald ratio	1	3.7418	6.1696	0.544	1
diagnoses - main icd10: s52 fracture of forearm	ukb-a-590	LCA QUANTITATIVE	wald ratio	1	-2.2374	5.5507	0.687	1
diagnoses - main icd10: s52 fracture of forearm	ukb-a-590	TCA BINARY	wald ratio	1	-1.1354	8.292	0.891	1
diagnoses - main icd10: s52 fracture of forearm	ukb-a-590	TCDCA QUANTITATIVE IMPUTED	wald ratio	1	9.6585	7.1315	0.176	1
diagnoses - main icd10: s52 fracture of forearm	ukb-a-590	TCDCA QUANTITATIVE	wald ratio	1	10.3038	7.1349	0.149	1
diagnoses - main icd10: s52 fracture of forearm	ukb-a-590	TDCA QUANTITATIVE IMPUTED	wald ratio	1	2.6958	12.9341	0.835	1
diagnoses - main icd10: s52 fracture of forearm	ukb-a-590	TDCA QUANTITATIVE	wald ratio	1	5.6162	11.9605	0.639	1
diagnoses - main icd10: s52 fracture of forearm	ukb-a-590	THDCA BINARY	wald ratio	1	-3.4994	8.2139	0.67	1
diagnoses - main icd10: s52 fracture of forearm	ukb-a-590	TLCA QUANTITATIVE IMPUTED	wald ratio	1	-7.7213	11.6548	0.508	1
diagnoses - main icd10: s52 fracture of forearm	ukb-a-590	TLCA QUANTITATIVE	wald ratio	1	-4.4634	10.6985	0.677	1
diagnoses - main icd10: s52 fracture of forearm	ukb-a-590	TUDCA BINARY	wald ratio	1	-6.1236	9.0921	0.501	1
diagnoses - main icd10: s52 fracture of forearm	ukb-a-590	UDCA QUANTITATIVE IMPUTED	wald ratio	1	-4.6343	8.6459	0.592	1
diagnoses - main icd10: s52 fracture of forearm	ukb-a-590	UDCA QUANTITATIVE	wald ratio	1	-6.3959	8.429	0.448	1
blood clot dvt bronchitis emphysema asthma rhinitis eczema allergy diagnosed by doctor: blood clot in the lung	ukb-a-445	CA QUANTITATIVE IMPUTED	inverse variance weighted	6	-2.457	3.9602	0.535	1
blood clot dvt bronchitis emphysema asthma rhinitis eczema allergy diagnosed by doctor: blood clot in the lung	ukb-a-445	CA QUANTITATIVE	inverse variance weighted	6	-2.4379	3.9586	0.538	1
blood clot dvt bronchitis emphysema asthma rhinitis eczema allergy diagnosed by doctor: blood clot in the lung	ukb-a-445	CDCA QUANTITATIVE IMPUTED	inverse variance weighted	6	3.353	4.1346	0.417	1
blood clot dvt bronchitis emphysema asthma rhinitis eczema allergy diagnosed by doctor: blood clot in the lung	ukb-a-445	CDCA QUANTITATIVE	inverse variance weighted	6	3.711	4.0962	0.365	1
blood clot dvt bronchitis emphysema asthma rhinitis eczema allergy diagnosed by doctor: blood clot in the lung	ukb-a-445	DCA QUANTITATIVE IMPUTED	inverse variance weighted	6	-6.9182	6.0824	0.255	1
blood clot dvt bronchitis emphysema asthma rhinitis eczema allergy diagnosed by doctor: blood clot in the lung	ukb-a-445	DCA QUANTITATIVE	inverse variance weighted	6	-6.5375	6.0662	0.281	1
blood clot dvt bronchitis emphysema asthma rhinitis eczema allergy diagnosed by doctor: blood clot in the lung	ukb-a-445	GCA QUANTITATIVE IMPUTED	inverse variance weighted	6	-4.7076	3.1069	0.13	1
blood clot dvt bronchitis emphysema asthma rhinitis eczema allergy diagnosed by doctor: blood clot in the lung	ukb-a-445	GCA QUANTITATIVE	inverse variance weighted	6	-5.1219	3.2209	0.112	1
blood clot dvt bronchitis emphysema asthma rhinitis eczema allergy diagnosed by doctor: blood clot in the lung	ukb-a-445	GCDCA QUANTITATIVE IMPUTED	inverse variance weighted	6	-2.1732	3.7139	0.558	1
blood clot dvt bronchitis emphysema asthma rhinitis eczema allergy diagnosed by doctor: blood clot in the lung	ukb-a-445	GCDCA QUANTITATIVE	inverse variance weighted	6	-2.1732	3.7139	0.558	1
blood clot dvt bronchitis emphysema asthma rhinitis eczema allergy diagnosed by doctor: blood clot in the lung	ukb-a-445	GDCA QUANTITATIVE IMPUTED	inverse variance weighted	6	-11.4376	6.9917	0.102	1
blood clot dvt bronchitis emphysema asthma rhinitis eczema allergy diagnosed by doctor: blood clot in the lung	ukb-a-445	GDCA QUANTITATIVE	inverse variance weighted	6	-10.715	6.5296	0.101	1
blood clot dvt bronchitis emphysema asthma rhinitis eczema allergy diagnosed by doctor: blood clot in the lung	ukb-a-445	GHDCA BINARY	inverse variance weighted	6	5.64	4.5167	0.212	1
blood clot dvt bronchitis emphysema asthma rhinitis eczema allergy diagnosed by doctor: blood clot in the lung	ukb-a-445	GLCA QUANTITATIVE IMPUTED	inverse variance weighted	6	-7.5974	4.5042	0.0917	1
blood clot dvt bronchitis emphysema asthma rhinitis eczema allergy diagnosed by doctor: blood clot in the lung	ukb-a-445	GLCA QUANTITATIVE	inverse variance weighted	6	-6.7362	4.5446	0.138	1
blood clot dvt bronchitis emphysema asthma rhinitis eczema allergy diagnosed by doctor: blood clot in the lung	ukb-a-445	GUDCA QUANTITATIVE IMPUTED	inverse variance weighted	6	-1.3002	5.5139	0.814	1
blood clot dvt bronchitis emphysema asthma rhinitis eczema allergy diagnosed by doctor: blood clot in the lung	ukb-a-445	GUDCA QUANTITATIVE	inverse variance weighted	6	-3.2424	5.4454	0.552	1
blood clot dvt bronchitis emphysema asthma rhinitis eczema allergy diagnosed by doctor: blood clot in the lung	ukb-a-445	HDCA QUANTITATIVE	inverse variance weighted	6	0.7785	3.7981	0.838	1
blood clot dvt bronchitis emphysema asthma rhinitis eczema allergy diagnosed by doctor: blood clot in the lung	ukb-a-445	LCA QUANTITATIVE IMPUTED	inverse variance weighted	6	-3.1766	2.6069	0.223	1
blood clot dvt bronchitis emphysema asthma rhinitis eczema allergy diagnosed by doctor: blood clot in the lung	ukb-a-445	LCA QUANTITATIVE	inverse variance weighted	6	-2.5496	2.3922	0.287	1
blood clot dvt bronchitis emphysema asthma rhinitis eczema allergy diagnosed by doctor: blood clot in the lung	ukb-a-445	TCA BINARY	inverse variance weighted	6	-3.1103	4.8174	0.519	1
blood clot dvt bronchitis emphysema asthma rhinitis eczema allergy diagnosed by doctor: blood clot in the lung	ukb-a-445	TCDCA QUANTITATIVE IMPUTED	inverse variance weighted	6	-2.238	4.8907	0.647	1
blood clot dvt bronchitis emphysema asthma rhinitis eczema allergy diagnosed by doctor: blood clot in the lung	ukb-a-445	TCDCA QUANTITATIVE	inverse variance weighted	6	-2.2913	4.8881	0.639	1
blood clot dvt bronchitis emphysema asthma rhinitis eczema allergy diagnosed by doctor: blood clot in the lung	ukb-a-445	TDCA QUANTITATIVE IMPUTED	inverse variance weighted	6	-11.0221	6.3051	0.0804	1
blood clot dvt bronchitis emphysema asthma rhinitis eczema allergy diagnosed by doctor: blood clot in the lung	ukb-a-445	TDCA QUANTITATIVE	inverse variance weighted	6	-10.0901	5.1112	0.0484	1
blood clot dvt bronchitis emphysema asthma rhinitis eczema allergy diagnosed by doctor: blood clot in the lung	ukb-a-445	THDCA BINARY	inverse variance weighted	6	10.3775	4.8875	0.0337	1
blood clot dvt bronchitis emphysema asthma rhinitis eczema allergy diagnosed by doctor: blood clot in the lung	ukb-a-445	TLCA QUANTITATIVE IMPUTED	inverse variance weighted	6	-4.3414	4.8394	0.37	1
blood clot dvt bronchitis emphysema asthma rhinitis eczema allergy diagnosed by doctor: blood clot in the lung	ukb-a-445	TLCA QUANTITATIVE	inverse variance weighted	6	-2.9596	4.6332	0.523	1
blood clot dvt bronchitis emphysema asthma rhinitis eczema allergy diagnosed by doctor: blood clot in the lung	ukb-a-445	TUDCA BINARY	inverse variance weighted	6	-3.0319	7.7266	0.695	1
blood clot dvt bronchitis emphysema asthma rhinitis eczema allergy diagnosed by doctor: blood clot in the lung	ukb-a-445	UDCA QUANTITATIVE IMPUTED	inverse variance weighted	6	-3.532	3.6442	0.332	1
blood clot dvt bronchitis emphysema asthma rhinitis eczema allergy diagnosed by doctor: blood clot in the lung	ukb-a-445	UDCA QUANTITATIVE	inverse variance weighted	6	-3.3341	3.7014	0.368	1
diagnoses - main icd10: n40 hyperplasia of prostate	ukb-a-576	CA QUANTITATIVE IMPUTED	inverse variance weighted	7	-0.3108	6.9373	0.964	1
diagnoses - main icd10: n40 hyperplasia of prostate	ukb-a-576	CA QUANTITATIVE	inverse variance weighted	7	-0.3722	7.0086	0.958	1
diagnoses - main icd10: n40 hyperplasia of prostate	ukb-a-576	CDCA QUANTITATIVE IMPUTED	inverse variance weighted	7	3.0476	7.7606	0.695	1
diagnoses - main icd10: n40 hyperplasia of prostate	ukb-a-576	CDCA QUANTITATIVE	inverse variance weighted	7	3.7247	7.2356	0.607	1
diagnoses - main icd10: n40 hyperplasia of prostate	ukb-a-576	DCA QUANTITATIVE IMPUTED	inverse variance weighted	7	2.3942	7.6851	0.755	1
diagnoses - main icd10: n40 hyperplasia of prostate	ukb-a-576	DCA QUANTITATIVE	inverse variance weighted	7	2.7421	7.5298	0.716	1
diagnoses - main icd10: n40 hyperplasia of prostate	ukb-a-576	GCA QUANTITATIVE IMPUTED	inverse variance weighted	7	1.4028	4.1224	0.734	1
diagnoses - main icd10: n40 hyperplasia of prostate	ukb-a-576	GCA QUANTITATIVE	inverse variance weighted	7	1.9972	4.1046	0.627	1
diagnoses - main icd10: n40 hyperplasia of prostate	ukb-a-576	GCDCA QUANTITATIVE IMPUTED	inverse variance weighted	7	1.2822	4.673	0.784	1
diagnoses - main icd10: n40 hyperplasia of prostate	ukb-a-576	GCDCA QUANTITATIVE	inverse variance weighted	7	1.2822	4.673	0.784	1
diagnoses - main icd10: n40 hyperplasia of prostate	ukb-a-576	GDCA QUANTITATIVE IMPUTED	inverse variance weighted	7	2.1729	6.8421	0.751	1
diagnoses - main icd10: n40 hyperplasia of prostate	ukb-a-576	GDCA QUANTITATIVE	inverse variance weighted	7	-1.5377	7.7448	0.843	1
diagnoses - main icd10: n40 hyperplasia of prostate	ukb-a-576	GHDCA BINARY	inverse variance weighted	7	-1.7335	5.8001	0.765	1
diagnoses - main icd10: n40 hyperplasia of prostate	ukb-a-576	GLCA QUANTITATIVE IMPUTED	inverse variance weighted	7	2.6383	5.9644	0.658	1
diagnoses - main icd10: n40 hyperplasia of prostate	ukb-a-576	GLCA QUANTITATIVE	inverse variance weighted	7	2.5351	6.0287	0.674	1
diagnoses - main icd10: n40 hyperplasia of prostate	ukb-a-576	GUDCA QUANTITATIVE IMPUTED	inverse variance weighted	7	6.2707	7.1066	0.378	1
diagnoses - main icd10: n40 hyperplasia of prostate	ukb-a-576	GUDCA QUANTITATIVE	inverse variance weighted	7	6.2761	7.7386	0.417	1
diagnoses - main icd10: n40 hyperplasia of prostate	ukb-a-576	HDCA QUANTITATIVE IMPUTED	inverse variance weighted	7	1.4629	5.1144	0.775	1
diagnoses - main icd10: n40 hyperplasia of prostate	ukb-a-576	HDCA QUANTITATIVE	inverse variance weighted	7	0.6149	5.0398	0.903	1
diagnoses - main icd10: n40 hyperplasia of prostate	ukb-a-576	LCA QUANTITATIVE IMPUTED	inverse variance weighted	7	1.6504	3.4572	0.633	1
diagnoses - main icd10: n40 hyperplasia of prostate	ukb-a-576	LCA QUANTITATIVE	inverse variance weighted	7	1.5069	3.3176	0.65	1
diagnoses - main icd10: n40 hyperplasia of prostate	ukb-a-576	TCA BINARY	inverse variance weighted	7	-6.5937	6.421	0.304	1
diagnoses - main icd10: n40 hyperplasia of prostate	ukb-a-576	TCDCA QUANTITATIVE IMPUTED	inverse variance weighted	7	-1.9916	4.1031	0.627	1
diagnoses - main icd10: n40 hyperplasia of prostate	ukb-a-576	TCDCA QUANTITATIVE	inverse variance weighted	7	-1.9349	4.1033	0.637	1
diagnoses - main icd10: n40 hyperplasia of prostate	ukb-a-576	TDCA QUANTITATIVE IMPUTED	inverse variance weighted	7	-4.0026	10.1137	0.692	1
diagnoses - main icd10: n40 hyperplasia of prostate	ukb-a-576	TDCA QUANTITATIVE	inverse variance weighted	7	-2.9629	10.4498	0.777	1
diagnoses - main icd10: n40 hyperplasia of prostate	ukb-a-576	THDCA BINARY	inverse variance weighted	7	-2.3524	6.2784	0.708	1
diagnoses - main icd10: n40 hyperplasia of prostate	ukb-a-576	TLCA QUANTITATIVE IMPUTED	inverse variance weighted	7	-2.44	6.3675	0.702	1
diagnoses - main icd10: n40 hyperplasia of prostate	ukb-a-576	TLCA QUANTITATIVE	inverse variance weighted	7	-4.0962	6.4445	0.525	1
diagnoses - main icd10: n40 hyperplasia of prostate	ukb-a-576	TUDCA BINARY	inverse variance weighted	7	5.7519	6.7023	0.391	1
diagnoses - main icd10: n40 hyperplasia of prostate	ukb-a-576	UDCA QUANTITATIVE IMPUTED	inverse variance weighted	7	1.3145	7.4506	0.86	1
diagnoses - main icd10: r55 syncope and collapse	ukb-a-587	CA QUANTITATIVE IMPUTED	wald ratio	1	0.4864	14.4745	0.973	1
diagnoses - main icd10: r55 syncope and collapse	ukb-a-587	CA QUANTITATIVE	wald ratio	1	0.6945	14.4694	0.962	1
diagnoses - main icd10: r55 syncope and collapse	ukb-a-587	CDCA QUANTITATIVE IMPUTED	wald ratio	1	6.5446	15.037	0.663	1
diagnoses - main icd10: r55 syncope and collapse	ukb-a-587	CDCA QUANTITATIVE	wald ratio	1	3.932	14.8855	0.792	1
diagnoses - main icd10: r55 syncope and collapse	ukb-a-587	DCA QUANTITATIVE IMPUTED	wald ratio	1	4.314	15.6598	0.783	1
diagnoses - main icd10: r55 syncope and collapse	ukb-a-587	DCA QUANTITATIVE	wald ratio	1	1.7891	15.493	0.908	1
diagnoses - main icd10: r55 syncope and collapse	ukb-a-587	GCA QUANTITATIVE IMPUTED	wald ratio	1	2.0363	11.448	0.859	1
diagnoses - main icd10: r55 syncope and collapse	ukb-a-587	GCDCA QUANTITATIVE IMPUTED	wald ratio	1	5.5717	9.5922	0.561	1
diagnoses - main icd10: r55 syncope and collapse	ukb-a-587	GCDCA QUANTITATIVE	wald ratio	1	5.5717	9.5922	0.561	1
diagnoses - main icd10: r55 syncope and collapse	ukb-a-587	GDCA QUANTITATIVE IMPUTED	wald ratio	1	8.3576	17.5322	0.634	1
diagnoses - main icd10: r55 syncope and collapse	ukb-a-587	GDCA QUANTITATIVE	wald ratio	1	1.2534	16.9044	0.941	1
diagnoses - main icd10: r55 syncope and collapse	ukb-a-587	GHDCA BINARY	wald ratio	1	1.8471	12.4715	0.882	1
diagnoses - main icd10: r55 syncope and collapse	ukb-a-587	GLCA QUANTITATIVE IMPUTED	wald ratio	1	-5.94	16.3723	0.717	1
diagnoses - main icd10: r55 syncope and collapse	ukb-a-587	GLCA QUANTITATIVE	wald ratio	1	-7.1419	16.5108	0.665	1
diagnoses - main icd10: r55 syncope and collapse	ukb-a-587	GUDCA QUANTITATIVE IMPUTED	wald ratio	1	-3.0302	15.7823	0.848	1
diagnoses - main icd10: r55 syncope and collapse	ukb-a-587	GUDCA QUANTITATIVE	wald ratio	1	-6.2648	14.895	0.674	1
diagnoses - main icd10: r55 syncope and collapse	ukb-a-587	HDCA QUANTITATIVE IMPUTED	wald ratio	1	3.8617	14.4013	0.789	1
diagnoses - main icd10: r55 syncope and collapse	ukb-a-587	HDCA QUANTITATIVE	wald ratio	1	3.7225	14.1998	0.793	1
diagnoses - main icd10: r55 syncope and collapse	ukb-a-587	LCA QUANTITATIVE IMPUTED	wald ratio	1	-17.517	9.6538	0.0696	1
diagnoses - main icd10: r55 syncope and collapse	ukb-a-587	LCA QUANTITATIVE	wald ratio	1	-16.0345	8.9093	0.0719	1
diagnoses - main icd10: r55 syncope and collapse	ukb-a-587	TCA BINARY	wald ratio	1	1.331	13.4437	0.921	1
diagnoses - main icd10: r55 syncope and collapse	ukb-a-587	TCDCA QUANTITATIVE IMPUTED	wald ratio	1	-5.3659	11.1312	0.63	1
diagnoses - main icd10: r55 syncope and collapse	ukb-a-587	TCDCA QUANTITATIVE	wald ratio	1	-5.6058	11.1377	0.615	1
diagnoses - main icd10: r55 syncope and collapse	ukb-a-587	TDCA QUANTITATIVE IMPUTED	wald ratio	1	0.8779	19.9854	0.965	1
diagnoses - main icd10: r55 syncope and collapse	ukb-a-587	TDCA QUANTITATIVE	wald ratio	1	-1.5325	18.9175	0.935	1
diagnoses - main icd10: r55 syncope and collapse	ukb-a-587	THDCA BINARY	wald ratio	1	-15.7409	13.2798	0.236	1
diagnoses - main icd10: r55 syncope and collapse	ukb-a-587	TLCA QUANTITATIVE IMPUTED	wald ratio	1	-1.5934	17.6874	0.928	1
diagnoses - main icd10: r55 syncope and collapse	ukb-a-587	TLCA QUANTITATIVE	wald ratio	1	1.5615	16.9197	0.926	1
diagnoses - main icd10: r55 syncope and collapse	ukb-a-587	TUDCA BINARY	wald ratio	1	-7.0578	14.6391	0.63	1
diagnoses - main icd10: r55 syncope and collapse	ukb-a-587	UDCA QUANTITATIVE IMPUTED	wald ratio	1	-14.2425	13.8395	0.303	1
diagnoses - main icd10: r55 syncope and collapse	ukb-a-587	UDCA QUANTITATIVE	wald ratio	1	-15.3691	13.5241	0.256	1
treatment/medication code: gliclazide	ukb-a-139	CA QUANTITATIVE IMPUTED	inverse variance weighted	6	-0.3877	5.1746	0.94	1
treatment/medication code: gliclazide	ukb-a-139	CA QUANTITATIVE	inverse variance weighted	6	-0.1465	5.2373	0.978	1
treatment/medication code: gliclazide	ukb-a-139	CDCA QUANTITATIVE IMPUTED	inverse variance weighted	6	-1.7411	5.0003	0.728	1
treatment/medication code: gliclazide	ukb-a-139	CDCA QUANTITATIVE	inverse variance weighted	6	-0.8711	4.9403	0.86	1
treatment/medication code: gliclazide	ukb-a-139	DCA QUANTITATIVE IMPUTED	inverse variance weighted	6	1.6106	5.1631	0.755	1
treatment/medication code: gliclazide	ukb-a-139	DCA QUANTITATIVE	inverse variance weighted	6	0.8431	5.0948	0.869	1
treatment/medication code: gliclazide	ukb-a-139	GCA QUANTITATIVE IMPUTED	inverse variance weighted	6	-1.702	3.7768	0.652	1
treatment/medication code: gliclazide	ukb-a-139	GCA QUANTITATIVE	inverse variance weighted	6	-1.7599	3.756	0.639	1
treatment/medication code: gliclazide	ukb-a-139	GCDCA QUANTITATIVE IMPUTED	inverse variance weighted	6	-1.3838	3.2338	0.669	1
treatment/medication code: gliclazide	ukb-a-139	GCDCA QUANTITATIVE	inverse variance weighted	6	-1.3838	3.2338	0.669	1
treatment/medication code: gliclazide	ukb-a-139	GDCA QUANTITATIVE IMPUTED	inverse variance weighted	6	0.9581	5.6588	0.866	1
treatment/medication code: gliclazide	ukb-a-139	GDCA QUANTITATIVE	inverse variance weighted	6	0.9898	5.5125	0.857	1
treatment/medication code: gliclazide	ukb-a-139	GHDCA BINARY	inverse variance weighted	6	-5.0636	8.191	0.536	1
treatment/medication code: gliclazide	ukb-a-139	GLCA QUANTITATIVE IMPUTED	inverse variance weighted	6	4.4373	5.4909	0.419	1
treatment/medication code: gliclazide	ukb-a-139	GLCA QUANTITATIVE	inverse variance weighted	6	3.6943	5.5413	0.505	1
treatment/medication code: gliclazide	ukb-a-139	GUDCA QUANTITATIVE	inverse variance weighted	6	-0.9031	4.789	0.85	1
treatment/medication code: gliclazide	ukb-a-139	HDCA QUANTITATIVE IMPUTED	inverse variance weighted	6	0.4411	4.6193	0.924	1
treatment/medication code: gliclazide	ukb-a-139	HDCA QUANTITATIVE	inverse variance weighted	6	0.5101	4.5483	0.911	1
treatment/medication code: gliclazide	ukb-a-139	LCA QUANTITATIVE IMPUTED	inverse variance weighted	6	-1.026	3.1408	0.744	1
treatment/medication code: gliclazide	ukb-a-139	TCA BINARY	inverse variance weighted	6	3.4269	8.0708	0.671	1
treatment/medication code: gliclazide	ukb-a-139	TCDCA QUANTITATIVE IMPUTED	inverse variance weighted	6	3.3765	3.8237	0.377	1
treatment/medication code: gliclazide	ukb-a-139	TCDCA QUANTITATIVE	inverse variance weighted	6	2.8427	3.8258	0.457	1
treatment/medication code: gliclazide	ukb-a-139	TDCA QUANTITATIVE IMPUTED	inverse variance weighted	6	6.2304	6.5282	0.34	1
treatment/medication code: gliclazide	ukb-a-139	TDCA QUANTITATIVE	inverse variance weighted	6	5.375	6.2201	0.388	1
treatment/medication code: gliclazide	ukb-a-139	THDCA BINARY	inverse variance weighted	6	0.9402	8.5956	0.913	1
treatment/medication code: gliclazide	ukb-a-139	TLCA QUANTITATIVE IMPUTED	inverse variance weighted	6	0.878	5.857	0.881	1
treatment/medication code: gliclazide	ukb-a-139	TLCA QUANTITATIVE	inverse variance weighted	6	3.9622	5.6043	0.48	1
treatment/medication code: gliclazide	ukb-a-139	TUDCA BINARY	inverse variance weighted	6	8.7141	8.5383	0.307	1
treatment/medication code: gliclazide	ukb-a-139	UDCA QUANTITATIVE IMPUTED	inverse variance weighted	6	-0.3317	4.3396	0.939	1
treatment/medication code: gliclazide	ukb-a-139	UDCA QUANTITATIVE	inverse variance weighted	6	-1.104	4.2355	0.794	1
non-cancer illness code self-reported: pulmonary embolism +/- dvt	ukb-a-64	CA QUANTITATIVE IMPUTED	inverse variance weighted	6	-2.9517	3.9048	0.45	1
non-cancer illness code self-reported: pulmonary embolism +/- dvt	ukb-a-64	CA QUANTITATIVE	inverse variance weighted	6	-2.9358	3.9032	0.452	1
non-cancer illness code self-reported: pulmonary embolism +/- dvt	ukb-a-64	CDCA QUANTITATIVE IMPUTED	inverse variance weighted	6	2.9412	4.0538	0.468	1
non-cancer illness code self-reported: pulmonary embolism +/- dvt	ukb-a-64	CDCA QUANTITATIVE	inverse variance weighted	6	3.1598	4.0074	0.43	1
non-cancer illness code self-reported: pulmonary embolism +/- dvt	ukb-a-64	DCA QUANTITATIVE IMPUTED	inverse variance weighted	6	-7.0253	6.0789	0.248	1
non-cancer illness code self-reported: pulmonary embolism +/- dvt	ukb-a-64	DCA QUANTITATIVE	inverse variance weighted	6	-6.6611	6.0725	0.273	1
non-cancer illness code self-reported: pulmonary embolism +/- dvt	ukb-a-64	GCA QUANTITATIVE IMPUTED	inverse variance weighted	6	-4.5604	3.0727	0.138	1
non-cancer illness code self-reported: pulmonary embolism +/- dvt	ukb-a-64	GCA QUANTITATIVE	inverse variance weighted	6	-4.8876	3.2016	0.127	1
non-cancer illness code self-reported: pulmonary embolism +/- dvt	ukb-a-64	GCDCA QUANTITATIVE IMPUTED	inverse variance weighted	6	-2.1746	3.6538	0.552	1
non-cancer illness code self-reported: pulmonary embolism +/- dvt	ukb-a-64	GCDCA QUANTITATIVE	inverse variance weighted	6	-2.1746	3.6538	0.552	1
non-cancer illness code self-reported: pulmonary embolism +/- dvt	ukb-a-64	GDCA QUANTITATIVE IMPUTED	inverse variance weighted	6	-11.1543	6.9459	0.108	1
non-cancer illness code self-reported: pulmonary embolism +/- dvt	ukb-a-64	GDCA QUANTITATIVE	inverse variance weighted	6	-10.5943	6.5015	0.103	1
non-cancer illness code self-reported: pulmonary embolism +/- dvt	ukb-a-64	GHDCA BINARY	inverse variance weighted	6	4.854	4.7554	0.307	1
non-cancer illness code self-reported: pulmonary embolism +/- dvt	ukb-a-64	GLCA QUANTITATIVE IMPUTED	inverse variance weighted	6	-7.4172	4.4417	0.0949	1
non-cancer illness code self-reported: pulmonary embolism +/- dvt	ukb-a-64	GLCA QUANTITATIVE	inverse variance weighted	6	-6.5636	4.4812	0.143	1
non-cancer illness code self-reported: pulmonary embolism +/- dvt	ukb-a-64	GUDCA QUANTITATIVE IMPUTED	inverse variance weighted	6	-1.6995	5.3499	0.751	1
non-cancer illness code self-reported: pulmonary embolism +/- dvt	ukb-a-64	GUDCA QUANTITATIVE	inverse variance weighted	6	-3.5581	5.2838	0.501	1
non-cancer illness code self-reported: pulmonary embolism +/- dvt	ukb-a-64	HDCA QUANTITATIVE IMPUTED	inverse variance weighted	6	0.1864	3.8059	0.961	1
non-cancer illness code self-reported: pulmonary embolism +/- dvt	ukb-a-64	HDCA QUANTITATIVE	inverse variance weighted	6	0.6959	3.7449	0.853	1
non-cancer illness code self-reported: pulmonary embolism +/- dvt	ukb-a-64	LCA QUANTITATIVE IMPUTED	inverse variance weighted	6	-3.0699	2.5697	0.232	1
non-cancer illness code self-reported: pulmonary embolism +/- dvt	ukb-a-64	LCA QUANTITATIVE	inverse variance weighted	6	-2.5738	2.3585	0.275	1
non-cancer illness code self-reported: pulmonary embolism +/- dvt	ukb-a-64	TCA BINARY	inverse variance weighted	6	-1.5952	4.7862	0.739	1
non-cancer illness code self-reported: pulmonary embolism +/- dvt	ukb-a-64	TCDCA QUANTITATIVE IMPUTED	inverse variance weighted	6	-2.1975	4.79	0.646	1
non-cancer illness code self-reported: pulmonary embolism +/- dvt	ukb-a-64	TCDCA QUANTITATIVE	inverse variance weighted	6	-2.25	4.7901	0.639	1
non-cancer illness code self-reported: pulmonary embolism +/- dvt	ukb-a-64	TDCA QUANTITATIVE IMPUTED	inverse variance weighted	6	-10.4422	6.3463	0.0999	1
non-cancer illness code self-reported: pulmonary embolism +/- dvt	ukb-a-64	TDCA QUANTITATIVE	inverse variance weighted	6	-9.302	5.0363	0.0647	1
non-cancer illness code self-reported: pulmonary embolism +/- dvt	ukb-a-64	THDCA BINARY	inverse variance weighted	6	11.4543	4.8597	0.0184	1
non-cancer illness code self-reported: pulmonary embolism +/- dvt	ukb-a-64	TLCA QUANTITATIVE IMPUTED	inverse variance weighted	6	-4.3559	4.7749	0.362	1
non-cancer illness code self-reported: pulmonary embolism +/- dvt	ukb-a-64	TLCA QUANTITATIVE	inverse variance weighted	6	-3.1621	4.5714	0.489	1
non-cancer illness code self-reported: pulmonary embolism +/- dvt	ukb-a-64	TUDCA BINARY	inverse variance weighted	6	-2.754	7.8306	0.725	1
non-cancer illness code self-reported: pulmonary embolism +/- dvt	ukb-a-64	UDCA QUANTITATIVE IMPUTED	inverse variance weighted	6	-4.0054	3.5907	0.265	1
non-cancer illness code self-reported: pulmonary embolism +/- dvt	ukb-a-64	UDCA QUANTITATIVE	inverse variance weighted	6	-3.9179	3.5086	0.264	1
diagnoses - main icd10: n32 other disorders of bladder	ukb-a-575	CA QUANTITATIVE IMPUTED	wald ratio	1	-24.3079	16.3006	0.136	1
diagnoses - main icd10: n32 other disorders of bladder	ukb-a-575	CA QUANTITATIVE	wald ratio	1	-24.5613	16.294	0.132	1
diagnoses - main icd10: n32 other disorders of bladder	ukb-a-575	CDCA QUANTITATIVE IMPUTED	wald ratio	1	-21.4531	16.5073	0.194	1
diagnoses - main icd10: n32 other disorders of bladder	ukb-a-575	CDCA QUANTITATIVE	wald ratio	1	-18.9272	16.3719	0.248	1
diagnoses - main icd10: n32 other disorders of bladder	ukb-a-575	DCA QUANTITATIVE IMPUTED	wald ratio	1	-33.1978	17.5177	0.0581	1
diagnoses - main icd10: n32 other disorders of bladder	ukb-a-575	DCA QUANTITATIVE	wald ratio	1	-33.6844	17.3049	0.0516	1
diagnoses - main icd10: n32 other disorders of bladder	ukb-a-575	GCA QUANTITATIVE IMPUTED	wald ratio	1	3.1737	12.8057	0.804	1
diagnoses - main icd10: n32 other disorders of bladder	ukb-a-575	GCA QUANTITATIVE	wald ratio	1	9.7296	12.7818	0.447	1
diagnoses - main icd10: n32 other disorders of bladder	ukb-a-575	GCDCA QUANTITATIVE IMPUTED	wald ratio	1	-3.2863	10.9414	0.764	1
diagnoses - main icd10: n32 other disorders of bladder	ukb-a-575	GCDCA QUANTITATIVE	wald ratio	1	-3.2863	10.9414	0.764	1
diagnoses - main icd10: n32 other disorders of bladder	ukb-a-575	GDCA QUANTITATIVE IMPUTED	wald ratio	1	-14.9732	19.1954	0.435	1
diagnoses - main icd10: n32 other disorders of bladder	ukb-a-575	GDCA QUANTITATIVE	wald ratio	1	-14.1426	18.8506	0.453	1
diagnoses - main icd10: n32 other disorders of bladder	ukb-a-575	GHDCA BINARY	wald ratio	1	8.2999	40.701	0.838	1
diagnoses - main icd10: n32 other disorders of bladder	ukb-a-575	GLCA QUANTITATIVE IMPUTED	wald ratio	1	8.0775	19.1816	0.674	1
diagnoses - main icd10: n32 other disorders of bladder	ukb-a-575	GLCA QUANTITATIVE	wald ratio	1	13.5006	19.5021	0.489	1
diagnoses - main icd10: n32 other disorders of bladder	ukb-a-575	GUDCA QUANTITATIVE IMPUTED	wald ratio	1	-10.4357	17.3889	0.548	1
diagnoses - main icd10: n32 other disorders of bladder	ukb-a-575	GUDCA QUANTITATIVE	wald ratio	1	-7.9644	16.36	0.626	1
diagnoses - main icd10: n32 other disorders of bladder	ukb-a-575	HDCA QUANTITATIVE IMPUTED	wald ratio	1	-11.7256	16.0106	0.464	1
diagnoses - main icd10: n32 other disorders of bladder	ukb-a-575	HDCA QUANTITATIVE	wald ratio	1	-14.5847	15.7254	0.354	1
diagnoses - main icd10: n32 other disorders of bladder	ukb-a-575	LCA QUANTITATIVE IMPUTED	wald ratio	1	10.221	10.8478	0.346	1
diagnoses - main icd10: n32 other disorders of bladder	ukb-a-575	LCA QUANTITATIVE	wald ratio	1	0.3631	9.9946	0.971	1
diagnoses - main icd10: n32 other disorders of bladder	ukb-a-575	TCA BINARY	wald ratio	1	18.0125	40.3257	0.655	1
diagnoses - main icd10: n32 other disorders of bladder	ukb-a-575	TCDCA QUANTITATIVE IMPUTED	wald ratio	1	10.3153	13.0217	0.428	1
diagnoses - main icd10: n32 other disorders of bladder	ukb-a-575	TCDCA QUANTITATIVE	wald ratio	1	10.6673	13.0164	0.412	1
diagnoses - main icd10: n32 other disorders of bladder	ukb-a-575	TDCA QUANTITATIVE IMPUTED	wald ratio	1	4.2328	22.0802	0.848	1
diagnoses - main icd10: n32 other disorders of bladder	ukb-a-575	TDCA QUANTITATIVE	wald ratio	1	7.5543	21.2543	0.722	1
diagnoses - main icd10: n32 other disorders of bladder	ukb-a-575	THDCA BINARY	wald ratio	1	-16.4204	54.7262	0.764	1
diagnoses - main icd10: n32 other disorders of bladder	ukb-a-575	TLCA QUANTITATIVE IMPUTED	wald ratio	1	5.8292	20.1666	0.773	1
diagnoses - main icd10: n32 other disorders of bladder	ukb-a-575	TLCA QUANTITATIVE	wald ratio	1	-8.0961	19.4894	0.678	1
diagnoses - main icd10: n32 other disorders of bladder	ukb-a-575	TUDCA BINARY	wald ratio	1	12.2305	42.1084	0.771	1
diagnoses - main icd10: n32 other disorders of bladder	ukb-a-575	UDCA QUANTITATIVE IMPUTED	wald ratio	1	-27.7349	14.5667	0.0569	1
diagnoses - main icd10: n32 other disorders of bladder	ukb-a-575	UDCA QUANTITATIVE	wald ratio	1	-28.0999	14.2772	0.049	1
non-cancer illness code self-reported: kidney stone/ureter stone/bladder stone	ukb-a-72	CA QUANTITATIVE IMPUTED	inverse variance weighted	3	14.6723	9.0756	0.106	1
non-cancer illness code self-reported: kidney stone/ureter stone/bladder stone	ukb-a-72	CA QUANTITATIVE	inverse variance weighted	3	14.7379	9.0722	0.104	1
non-cancer illness code self-reported: kidney stone/ureter stone/bladder stone	ukb-a-72	CDCA QUANTITATIVE IMPUTED	inverse variance weighted	3	18.647	10.3396	0.0713	1
non-cancer illness code self-reported: kidney stone/ureter stone/bladder stone	ukb-a-72	CDCA QUANTITATIVE	inverse variance weighted	3	18.6183	10.1427	0.0664	1
non-cancer illness code self-reported: kidney stone/ureter stone/bladder stone	ukb-a-72	DCA QUANTITATIVE IMPUTED	inverse variance weighted	3	-7.6986	9.7729	0.431	1
non-cancer illness code self-reported: kidney stone/ureter stone/bladder stone	ukb-a-72	DCA QUANTITATIVE	inverse variance weighted	3	-7.6833	9.6619	0.426	1
non-cancer illness code self-reported: kidney stone/ureter stone/bladder stone	ukb-a-72	GCA QUANTITATIVE IMPUTED	inverse variance weighted	3	-1.3811	11.9841	0.908	1
non-cancer illness code self-reported: kidney stone/ureter stone/bladder stone	ukb-a-72	GCDCA QUANTITATIVE IMPUTED	inverse variance weighted	3	4.2433	7.1329	0.552	1
non-cancer illness code self-reported: kidney stone/ureter stone/bladder stone	ukb-a-72	GCDCA QUANTITATIVE	inverse variance weighted	3	4.2433	7.1329	0.552	1
non-cancer illness code self-reported: kidney stone/ureter stone/bladder stone	ukb-a-72	GDCA QUANTITATIVE IMPUTED	inverse variance weighted	3	-13.1157	10.8684	0.228	1
non-cancer illness code self-reported: kidney stone/ureter stone/bladder stone	ukb-a-72	GDCA QUANTITATIVE	inverse variance weighted	3	-15.0477	10.5191	0.153	1
non-cancer illness code self-reported: kidney stone/ureter stone/bladder stone	ukb-a-72	GHDCA BINARY	inverse variance weighted	3	7.7429	11.7549	0.51	1
non-cancer illness code self-reported: kidney stone/ureter stone/bladder stone	ukb-a-72	GLCA QUANTITATIVE IMPUTED	inverse variance weighted	3	-0.448	10.3142	0.965	1
non-cancer illness code self-reported: kidney stone/ureter stone/bladder stone	ukb-a-72	GLCA QUANTITATIVE	inverse variance weighted	3	-1.0592	10.402	0.919	1
non-cancer illness code self-reported: kidney stone/ureter stone/bladder stone	ukb-a-72	GUDCA QUANTITATIVE IMPUTED	inverse variance weighted	3	1.5607	9.7837	0.873	1
non-cancer illness code self-reported: kidney stone/ureter stone/bladder stone	ukb-a-72	GUDCA QUANTITATIVE	inverse variance weighted	3	-3.7093	9.2175	0.687	1
non-cancer illness code self-reported: kidney stone/ureter stone/bladder stone	ukb-a-72	HDCA QUANTITATIVE IMPUTED	inverse variance weighted	3	-8.867	8.9248	0.32	1
non-cancer illness code self-reported: kidney stone/ureter stone/bladder stone	ukb-a-72	HDCA QUANTITATIVE	inverse variance weighted	3	-8.444	8.7984	0.337	1
non-cancer illness code self-reported: kidney stone/ureter stone/bladder stone	ukb-a-72	LCA QUANTITATIVE IMPUTED	inverse variance weighted	3	1.4362	6.0036	0.811	1
non-cancer illness code self-reported: kidney stone/ureter stone/bladder stone	ukb-a-72	LCA QUANTITATIVE	inverse variance weighted	3	-1.9583	5.5408	0.724	1
non-cancer illness code self-reported: kidney stone/ureter stone/bladder stone	ukb-a-72	TCA BINARY	inverse variance weighted	3	6.0589	9.8609	0.539	1
non-cancer illness code self-reported: kidney stone/ureter stone/bladder stone	ukb-a-72	TCDCA QUANTITATIVE IMPUTED	inverse variance weighted	3	6.9711	11.498	0.544	1
non-cancer illness code self-reported: kidney stone/ureter stone/bladder stone	ukb-a-72	TCDCA QUANTITATIVE	inverse variance weighted	3	6.978	11.5037	0.544	1
non-cancer illness code self-reported: kidney stone/ureter stone/bladder stone	ukb-a-72	TDCA QUANTITATIVE IMPUTED	inverse variance weighted	3	-4.9479	16.5172	0.765	1
non-cancer illness code self-reported: kidney stone/ureter stone/bladder stone	ukb-a-72	TDCA QUANTITATIVE	inverse variance weighted	3	-2.7498	13.6876	0.841	1
non-cancer illness code self-reported: kidney stone/ureter stone/bladder stone	ukb-a-72	THDCA BINARY	inverse variance weighted	3	26.1544	15.8951	0.0999	1
non-cancer illness code self-reported: kidney stone/ureter stone/bladder stone	ukb-a-72	TLCA QUANTITATIVE	inverse variance weighted	3	-8.7446	10.6133	0.41	1
non-cancer illness code self-reported: kidney stone/ureter stone/bladder stone	ukb-a-72	TUDCA BINARY	inverse variance weighted	3	10.8607	10.6967	0.31	1
non-cancer illness code self-reported: kidney stone/ureter stone/bladder stone	ukb-a-72	UDCA QUANTITATIVE IMPUTED	inverse variance weighted	3	-4.9466	8.4662	0.559	1
non-cancer illness code self-reported: kidney stone/ureter stone/bladder stone	ukb-a-72	UDCA QUANTITATIVE	inverse variance weighted	3	-6.702	8.2824	0.418	1
cancer code self-reported: malignant melanoma	ukb-a-58	CA QUANTITATIVE IMPUTED	inverse variance weighted	4	3.5214	12.788	0.783	1
cancer code self-reported: malignant melanoma	ukb-a-58	CA QUANTITATIVE	inverse variance weighted	4	3.7488	12.8679	0.771	1
cancer code self-reported: malignant melanoma	ukb-a-58	CDCA QUANTITATIVE IMPUTED	inverse variance weighted	4	4.3452	12.6867	0.732	1
cancer code self-reported: malignant melanoma	ukb-a-58	CDCA QUANTITATIVE	inverse variance weighted	4	4.1695	12.0566	0.729	1
cancer code self-reported: malignant melanoma	ukb-a-58	DCA QUANTITATIVE IMPUTED	inverse variance weighted	4	2.4479	8.2099	0.766	1
cancer code self-reported: malignant melanoma	ukb-a-58	DCA QUANTITATIVE	inverse variance weighted	4	1.7269	8.1017	0.831	1
cancer code self-reported: malignant melanoma	ukb-a-58	GCA QUANTITATIVE IMPUTED	inverse variance weighted	4	5.0273	8.2063	0.54	1
cancer code self-reported: malignant melanoma	ukb-a-58	GCA QUANTITATIVE	inverse variance weighted	4	5.4195	8.7204	0.534	1
cancer code self-reported: malignant melanoma	ukb-a-58	GCDCA QUANTITATIVE IMPUTED	inverse variance weighted	4	1.5472	8.6919	0.859	1
cancer code self-reported: malignant melanoma	ukb-a-58	GCDCA QUANTITATIVE	inverse variance weighted	4	1.5472	8.6919	0.859	1
cancer code self-reported: malignant melanoma	ukb-a-58	GDCA QUANTITATIVE	inverse variance weighted	4	-1.9935	10.7205	0.852	1
cancer code self-reported: malignant melanoma	ukb-a-58	GHDCA BINARY	inverse variance weighted	4	-0.9232	7.2955	0.899	1
cancer code self-reported: malignant melanoma	ukb-a-58	GLCA QUANTITATIVE IMPUTED	inverse variance weighted	4	-6.8387	8.8399	0.439	1
cancer code self-reported: malignant melanoma	ukb-a-58	GLCA QUANTITATIVE	inverse variance weighted	4	-5.467	8.8464	0.537	1
cancer code self-reported: malignant melanoma	ukb-a-58	GUDCA QUANTITATIVE IMPUTED	inverse variance weighted	4	6.5576	9.401	0.485	1
cancer code self-reported: malignant melanoma	ukb-a-58	GUDCA QUANTITATIVE	inverse variance weighted	4	1.5849	7.8015	0.839	1
cancer code self-reported: malignant melanoma	ukb-a-58	HDCA QUANTITATIVE IMPUTED	inverse variance weighted	4	7.8069	8.0798	0.334	1
cancer code self-reported: malignant melanoma	ukb-a-58	HDCA QUANTITATIVE	inverse variance weighted	4	9.8654	8.1045	0.224	1
cancer code self-reported: malignant melanoma	ukb-a-58	LCA QUANTITATIVE IMPUTED	inverse variance weighted	4	2.7354	6.6656	0.682	1
cancer code self-reported: malignant melanoma	ukb-a-58	LCA QUANTITATIVE	inverse variance weighted	4	0.9191	4.9063	0.851	1
cancer code self-reported: malignant melanoma	ukb-a-58	TCA BINARY	inverse variance weighted	4	-2.6091	7.8328	0.739	1
cancer code self-reported: malignant melanoma	ukb-a-58	TCDCA QUANTITATIVE IMPUTED	inverse variance weighted	4	5.7198	5.9776	0.339	1
cancer code self-reported: malignant melanoma	ukb-a-58	TCDCA QUANTITATIVE	inverse variance weighted	4	5.6975	5.981	0.341	1
cancer code self-reported: malignant melanoma	ukb-a-58	TDCA QUANTITATIVE IMPUTED	inverse variance weighted	4	0.4028	11.4503	0.972	1
cancer code self-reported: malignant melanoma	ukb-a-58	TDCA QUANTITATIVE	inverse variance weighted	4	0.8222	13.6949	0.952	1
cancer code self-reported: malignant melanoma	ukb-a-58	THDCA BINARY	inverse variance weighted	4	1.3942	7.8833	0.86	1
cancer code self-reported: malignant melanoma	ukb-a-58	TLCA QUANTITATIVE IMPUTED	inverse variance weighted	4	-3.3641	11.0148	0.76	1
cancer code self-reported: malignant melanoma	ukb-a-58	TLCA QUANTITATIVE	inverse variance weighted	4	-9.8385	13.5683	0.468	1
cancer code self-reported: malignant melanoma	ukb-a-58	TUDCA BINARY	inverse variance weighted	4	3.4682	8.5823	0.686	1
cancer code self-reported: malignant melanoma	ukb-a-58	UDCA QUANTITATIVE IMPUTED	inverse variance weighted	4	8.1507	9.4143	0.387	1
cancer code self-reported: malignant melanoma	ukb-a-58	UDCA QUANTITATIVE	inverse variance weighted	4	6.2866	8.9771	0.484	1
diagnoses - main icd10: h25 senile cataract	ukb-a-529	CA QUANTITATIVE IMPUTED	inverse variance weighted	2	-3.0853	10.8256	0.776	1
diagnoses - main icd10: h25 senile cataract	ukb-a-529	CA QUANTITATIVE	inverse variance weighted	2	-3.2254	10.8222	0.766	1
diagnoses - main icd10: h25 senile cataract	ukb-a-529	CDCA QUANTITATIVE IMPUTED	inverse variance weighted	2	-0.5563	11.3217	0.961	1
diagnoses - main icd10: h25 senile cataract	ukb-a-529	CDCA QUANTITATIVE	inverse variance weighted	2	-1.7146	11.2125	0.878	1
diagnoses - main icd10: h25 senile cataract	ukb-a-529	DCA QUANTITATIVE IMPUTED	inverse variance weighted	2	-18.095	11.7272	0.123	1
diagnoses - main icd10: h25 senile cataract	ukb-a-529	DCA QUANTITATIVE	inverse variance weighted	2	-17.3612	11.5994	0.134	1
diagnoses - main icd10: h25 senile cataract	ukb-a-529	GCA QUANTITATIVE IMPUTED	inverse variance weighted	2	3.6456	8.5733	0.671	1
diagnoses - main icd10: h25 senile cataract	ukb-a-529	GCA QUANTITATIVE	inverse variance weighted	2	3.7073	9.7449	0.704	1
diagnoses - main icd10: h25 senile cataract	ukb-a-529	GCDCA QUANTITATIVE IMPUTED	inverse variance weighted	2	0.2536	7.1735	0.972	1
diagnoses - main icd10: h25 senile cataract	ukb-a-529	GCDCA QUANTITATIVE	inverse variance weighted	2	0.2536	7.1735	0.972	1
diagnoses - main icd10: h25 senile cataract	ukb-a-529	GDCA QUANTITATIVE IMPUTED	inverse variance weighted	2	-11.261	13.2344	0.395	1
diagnoses - main icd10: h25 senile cataract	ukb-a-529	GDCA QUANTITATIVE	inverse variance weighted	2	-10.9999	12.6954	0.386	1
diagnoses - main icd10: h25 senile cataract	ukb-a-529	GHDCA BINARY	inverse variance weighted	2	-7.9313	8.7253	0.363	1
diagnoses - main icd10: h25 senile cataract	ukb-a-529	GLCA QUANTITATIVE IMPUTED	inverse variance weighted	2	-12.9796	14.539	0.372	1
diagnoses - main icd10: h25 senile cataract	ukb-a-529	GLCA QUANTITATIVE	inverse variance weighted	2	-16.044	16.4951	0.331	1
diagnoses - main icd10: h25 senile cataract	ukb-a-529	GUDCA QUANTITATIVE IMPUTED	inverse variance weighted	2	7.2411	20.8815	0.729	1
diagnoses - main icd10: h25 senile cataract	ukb-a-529	GUDCA QUANTITATIVE	inverse variance weighted	2	16.0459	14.9584	0.283	1
diagnoses - main icd10: h25 senile cataract	ukb-a-529	HDCA QUANTITATIVE IMPUTED	inverse variance weighted	2	-1.9341	10.8418	0.858	1
diagnoses - main icd10: h25 senile cataract	ukb-a-529	HDCA QUANTITATIVE	inverse variance weighted	2	-5.423	10.6973	0.612	1
diagnoses - main icd10: h25 senile cataract	ukb-a-529	LCA QUANTITATIVE IMPUTED	inverse variance weighted	2	-11.6537	7.2449	0.108	1
diagnoses - main icd10: h25 senile cataract	ukb-a-529	LCA QUANTITATIVE	inverse variance weighted	2	-8.7304	6.6495	0.189	1
diagnoses - main icd10: h25 senile cataract	ukb-a-529	TCA BINARY	inverse variance weighted	2	4.7213	9.4129	0.616	1
diagnoses - main icd10: h25 senile cataract	ukb-a-529	TCDCA QUANTITATIVE IMPUTED	inverse variance weighted	2	-11.4348	9.8987	0.248	1
diagnoses - main icd10: h25 senile cataract	ukb-a-529	TCDCA QUANTITATIVE	inverse variance weighted	2	-10.9061	9.7679	0.264	1
diagnoses - main icd10: h25 senile cataract	ukb-a-529	TDCA QUANTITATIVE IMPUTED	inverse variance weighted	2	-17.0729	17.6355	0.333	1
diagnoses - main icd10: h25 senile cataract	ukb-a-529	TDCA QUANTITATIVE	inverse variance weighted	2	-14.5296	14.4946	0.316	1
diagnoses - main icd10: h25 senile cataract	ukb-a-529	THDCA BINARY	inverse variance weighted	2	-1.4509	9.2812	0.876	1
diagnoses - main icd10: h25 senile cataract	ukb-a-529	TLCA QUANTITATIVE IMPUTED	inverse variance weighted	2	-16.1005	13.3346	0.227	1
diagnoses - main icd10: h25 senile cataract	ukb-a-529	TLCA QUANTITATIVE	inverse variance weighted	2	-10.7344	12.5901	0.394	1
diagnoses - main icd10: h25 senile cataract	ukb-a-529	TUDCA BINARY	inverse variance weighted	2	16.7808	10.2766	0.102	1
diagnoses - main icd10: h25 senile cataract	ukb-a-529	UDCA QUANTITATIVE IMPUTED	inverse variance weighted	2	-0.8282	22.7136	0.971	1
diagnoses - main icd10: h25 senile cataract	ukb-a-529	UDCA QUANTITATIVE	inverse variance weighted	2	-3.3203	28.4978	0.907	1
non-cancer illness code self-reported: hyperthyroidism/thyrotoxicosis	ukb-a-76	CA QUANTITATIVE IMPUTED	inverse variance weighted	6	-1.8696	3.9284	0.634	1
non-cancer illness code self-reported: hyperthyroidism/thyrotoxicosis	ukb-a-76	CA QUANTITATIVE	inverse variance weighted	6	-1.8422	3.9106	0.638	1
non-cancer illness code self-reported: hyperthyroidism/thyrotoxicosis	ukb-a-76	CDCA QUANTITATIVE IMPUTED	inverse variance weighted	6	-3.4847	4.0186	0.386	1
non-cancer illness code self-reported: hyperthyroidism/thyrotoxicosis	ukb-a-76	CDCA QUANTITATIVE	inverse variance weighted	6	-3.206	3.8035	0.399	1
non-cancer illness code self-reported: hyperthyroidism/thyrotoxicosis	ukb-a-76	DCA QUANTITATIVE IMPUTED	inverse variance weighted	6	6.2048	3.3982	0.0679	1
non-cancer illness code self-reported: hyperthyroidism/thyrotoxicosis	ukb-a-76	DCA QUANTITATIVE	inverse variance weighted	6	6.3263	3.365	0.0601	1
non-cancer illness code self-reported: hyperthyroidism/thyrotoxicosis	ukb-a-76	GCA QUANTITATIVE IMPUTED	inverse variance weighted	6	-1.7876	2.4809	0.471	1
non-cancer illness code self-reported: hyperthyroidism/thyrotoxicosis	ukb-a-76	GCA QUANTITATIVE	inverse variance weighted	6	-1.2557	2.6738	0.639	1
non-cancer illness code self-reported: hyperthyroidism/thyrotoxicosis	ukb-a-76	GCDCA QUANTITATIVE IMPUTED	inverse variance weighted	6	-0.6828	2.0738	0.742	1
non-cancer illness code self-reported: hyperthyroidism/thyrotoxicosis	ukb-a-76	GCDCA QUANTITATIVE	inverse variance weighted	6	-0.6828	2.0738	0.742	1
non-cancer illness code self-reported: hyperthyroidism/thyrotoxicosis	ukb-a-76	GDCA QUANTITATIVE IMPUTED	inverse variance weighted	6	6.2152	3.8182	0.104	1
non-cancer illness code self-reported: hyperthyroidism/thyrotoxicosis	ukb-a-76	GDCA QUANTITATIVE	inverse variance weighted	6	6.3226	3.6822	0.086	1
non-cancer illness code self-reported: hyperthyroidism/thyrotoxicosis	ukb-a-76	GHDCA BINARY	inverse variance weighted	6	-2.2234	2.7261	0.415	1
non-cancer illness code self-reported: hyperthyroidism/thyrotoxicosis	ukb-a-76	GLCA QUANTITATIVE IMPUTED	inverse variance weighted	6	0.4202	5.1446	0.935	1
non-cancer illness code self-reported: hyperthyroidism/thyrotoxicosis	ukb-a-76	GLCA QUANTITATIVE	inverse variance weighted	6	0.5437	5.4917	0.921	1
non-cancer illness code self-reported: hyperthyroidism/thyrotoxicosis	ukb-a-76	GUDCA QUANTITATIVE IMPUTED	inverse variance weighted	6	5.6707	3.4392	0.0992	1
non-cancer illness code self-reported: hyperthyroidism/thyrotoxicosis	ukb-a-76	GUDCA QUANTITATIVE	inverse variance weighted	6	6.3002	3.2417	0.052	1
non-cancer illness code self-reported: hyperthyroidism/thyrotoxicosis	ukb-a-76	HDCA QUANTITATIVE IMPUTED	inverse variance weighted	6	4.9001	3.1419	0.119	1
non-cancer illness code self-reported: hyperthyroidism/thyrotoxicosis	ukb-a-76	HDCA QUANTITATIVE	inverse variance weighted	6	5.386	3.0998	0.0823	1
non-cancer illness code self-reported: hyperthyroidism/thyrotoxicosis	ukb-a-76	LCA QUANTITATIVE IMPUTED	inverse variance weighted	6	0.5318	3.2202	0.869	1
non-cancer illness code self-reported: hyperthyroidism/thyrotoxicosis	ukb-a-76	LCA QUANTITATIVE	inverse variance weighted	6	1.9638	2.8205	0.486	1
non-cancer illness code self-reported: hyperthyroidism/thyrotoxicosis	ukb-a-76	TCA BINARY	inverse variance weighted	6	-3.4179	2.9371	0.245	1
non-cancer illness code self-reported: hyperthyroidism/thyrotoxicosis	ukb-a-76	TCDCA QUANTITATIVE IMPUTED	inverse variance weighted	6	1.2769	2.4219	0.598	1
non-cancer illness code self-reported: hyperthyroidism/thyrotoxicosis	ukb-a-76	TCDCA QUANTITATIVE	inverse variance weighted	6	1.2698	2.4226	0.6	1
non-cancer illness code self-reported: hyperthyroidism/thyrotoxicosis	ukb-a-76	TDCA QUANTITATIVE IMPUTED	inverse variance weighted	6	6.2103	5.9215	0.294	1
non-cancer illness code self-reported: hyperthyroidism/thyrotoxicosis	ukb-a-76	TDCA QUANTITATIVE	inverse variance weighted	6	7.5122	4.6243	0.104	1
non-cancer illness code self-reported: hyperthyroidism/thyrotoxicosis	ukb-a-76	THDCA BINARY	inverse variance weighted	6	2.3905	3.9887	0.549	1
non-cancer illness code self-reported: hyperthyroidism/thyrotoxicosis	ukb-a-76	TLCA QUANTITATIVE IMPUTED	inverse variance weighted	6	3.3558	6.0247	0.578	1
non-cancer illness code self-reported: hyperthyroidism/thyrotoxicosis	ukb-a-76	TLCA QUANTITATIVE	inverse variance weighted	6	3.5593	6.1909	0.565	1
non-cancer illness code self-reported: hyperthyroidism/thyrotoxicosis	ukb-a-76	UDCA QUANTITATIVE IMPUTED	inverse variance weighted	6	7.565	2.9872	0.0113	1
non-cancer illness code self-reported: hyperthyroidism/thyrotoxicosis	ukb-a-76	UDCA QUANTITATIVE	inverse variance weighted	6	6.9515	3.0556	0.0229	1
cancer code self-reported: prostate cancer	ukb-a-57	CA QUANTITATIVE IMPUTED	inverse variance weighted	13	4.7725	4.0096	0.234	1
cancer code self-reported: prostate cancer	ukb-a-57	CA QUANTITATIVE	inverse variance weighted	13	4.772	4.0085	0.234	1
cancer code self-reported: prostate cancer	ukb-a-57	CDCA QUANTITATIVE IMPUTED	inverse variance weighted	13	-0.8534	4.7389	0.857	1
cancer code self-reported: prostate cancer	ukb-a-57	CDCA QUANTITATIVE	inverse variance weighted	13	-0.7842	4.3904	0.858	1
cancer code self-reported: prostate cancer	ukb-a-57	DCA QUANTITATIVE IMPUTED	inverse variance weighted	13	3.0571	4.3199	0.479	1
cancer code self-reported: prostate cancer	ukb-a-57	DCA QUANTITATIVE	inverse variance weighted	13	2.1696	4.2648	0.611	1
cancer code self-reported: prostate cancer	ukb-a-57	GCA QUANTITATIVE IMPUTED	inverse variance weighted	13	4.4709	3.1528	0.156	1
cancer code self-reported: prostate cancer	ukb-a-57	GCA QUANTITATIVE	inverse variance weighted	13	4.8135	3.1338	0.125	1
cancer code self-reported: prostate cancer	ukb-a-57	GCDCA QUANTITATIVE IMPUTED	inverse variance weighted	13	0.728	2.6848	0.786	1
cancer code self-reported: prostate cancer	ukb-a-57	GCDCA QUANTITATIVE	inverse variance weighted	13	0.728	2.6848	0.786	1
cancer code self-reported: prostate cancer	ukb-a-57	GDCA QUANTITATIVE IMPUTED	inverse variance weighted	13	5.5	4.7511	0.247	1
cancer code self-reported: prostate cancer	ukb-a-57	GDCA QUANTITATIVE	inverse variance weighted	13	4.2173	4.6216	0.361	1
cancer code self-reported: prostate cancer	ukb-a-57	GHDCA BINARY	inverse variance weighted	13	-2.4911	5.8386	0.67	1
cancer code self-reported: prostate cancer	ukb-a-57	GLCA QUANTITATIVE IMPUTED	inverse variance weighted	13	1.7992	4.5826	0.695	1
cancer code self-reported: prostate cancer	ukb-a-57	GLCA QUANTITATIVE	inverse variance weighted	13	1.3431	4.6223	0.771	1
cancer code self-reported: prostate cancer	ukb-a-57	GUDCA QUANTITATIVE IMPUTED	inverse variance weighted	13	-4.3479	4.2834	0.31	1
cancer code self-reported: prostate cancer	ukb-a-57	GUDCA QUANTITATIVE	inverse variance weighted	13	-1.9794	4.8461	0.683	1
cancer code self-reported: prostate cancer	ukb-a-57	HDCA QUANTITATIVE IMPUTED	inverse variance weighted	13	-3.0254	3.8834	0.436	1
cancer code self-reported: prostate cancer	ukb-a-57	HDCA QUANTITATIVE	inverse variance weighted	13	-2.1276	3.8277	0.578	1
cancer code self-reported: prostate cancer	ukb-a-57	LCA QUANTITATIVE IMPUTED	inverse variance weighted	13	3.0138	2.6321	0.252	1
cancer code self-reported: prostate cancer	ukb-a-57	LCA QUANTITATIVE	inverse variance weighted	13	1.9681	2.4453	0.421	1
cancer code self-reported: prostate cancer	ukb-a-57	TCA BINARY	inverse variance weighted	13	-4.4678	5.3869	0.407	1
cancer code self-reported: prostate cancer	ukb-a-57	TCDCA QUANTITATIVE IMPUTED	inverse variance weighted	13	2.6755	3.1736	0.399	1
cancer code self-reported: prostate cancer	ukb-a-57	TCDCA QUANTITATIVE	inverse variance weighted	13	2.5713	3.1744	0.418	1
cancer code self-reported: prostate cancer	ukb-a-57	TDCA QUANTITATIVE IMPUTED	inverse variance weighted	13	5.9834	5.4666	0.274	1
cancer code self-reported: prostate cancer	ukb-a-57	TDCA QUANTITATIVE	inverse variance weighted	13	4.9086	5.1884	0.344	1
cancer code self-reported: prostate cancer	ukb-a-57	THDCA BINARY	inverse variance weighted	13	-11.8577	5.5663	0.0331	1
cancer code self-reported: prostate cancer	ukb-a-57	TLCA QUANTITATIVE IMPUTED	inverse variance weighted	13	0.1472	4.8896	0.976	1
cancer code self-reported: prostate cancer	ukb-a-57	TLCA QUANTITATIVE	inverse variance weighted	13	-0.1411	4.6779	0.976	1
cancer code self-reported: prostate cancer	ukb-a-57	TUDCA BINARY	inverse variance weighted	13	-7.4134	5.8316	0.204	1
cancer code self-reported: prostate cancer	ukb-a-57	UDCA QUANTITATIVE IMPUTED	inverse variance weighted	13	1.0079	3.9426	0.798	1
cancer code self-reported: prostate cancer	ukb-a-57	UDCA QUANTITATIVE	inverse variance weighted	13	1.0459	3.6646	0.775	1
diagnoses - main icd10: n20 calculus of kidney and ureter	ukb-a-574	CA QUANTITATIVE IMPUTED	inverse variance weighted	3	16.307	10.0052	0.103	1
diagnoses - main icd10: n20 calculus of kidney and ureter	ukb-a-574	CA QUANTITATIVE	inverse variance weighted	3	16.1322	10.0012	0.107	1
diagnoses - main icd10: n20 calculus of kidney and ureter	ukb-a-574	CDCA QUANTITATIVE IMPUTED	inverse variance weighted	3	23.6595	10.3596	0.0224	1
diagnoses - main icd10: n20 calculus of kidney and ureter	ukb-a-574	CDCA QUANTITATIVE	inverse variance weighted	3	23.3856	10.2477	0.0225	1
diagnoses - main icd10: n20 calculus of kidney and ureter	ukb-a-574	DCA QUANTITATIVE IMPUTED	inverse variance weighted	3	6.0179	11.7106	0.607	1
diagnoses - main icd10: n20 calculus of kidney and ureter	ukb-a-574	DCA QUANTITATIVE	inverse variance weighted	3	5.1539	11.6742	0.659	1
diagnoses - main icd10: n20 calculus of kidney and ureter	ukb-a-574	GCA QUANTITATIVE IMPUTED	inverse variance weighted	3	-2.278	13.7913	0.869	1
diagnoses - main icd10: n20 calculus of kidney and ureter	ukb-a-574	GCA QUANTITATIVE	inverse variance weighted	3	-1.3752	12.7218	0.914	1
diagnoses - main icd10: n20 calculus of kidney and ureter	ukb-a-574	GCDCA QUANTITATIVE IMPUTED	inverse variance weighted	3	5.2221	8.0405	0.516	1
diagnoses - main icd10: n20 calculus of kidney and ureter	ukb-a-574	GCDCA QUANTITATIVE	inverse variance weighted	3	5.2221	8.0405	0.516	1
diagnoses - main icd10: n20 calculus of kidney and ureter	ukb-a-574	GDCA QUANTITATIVE IMPUTED	inverse variance weighted	3	-2.6804	11.8592	0.821	1
diagnoses - main icd10: n20 calculus of kidney and ureter	ukb-a-574	GDCA QUANTITATIVE	inverse variance weighted	3	-4.4365	12.7597	0.728	1
diagnoses - main icd10: n20 calculus of kidney and ureter	ukb-a-574	GHDCA BINARY	inverse variance weighted	3	0.9898	12.9201	0.939	1
diagnoses - main icd10: n20 calculus of kidney and ureter	ukb-a-574	GLCA QUANTITATIVE IMPUTED	inverse variance weighted	3	-3.2611	11.3761	0.774	1
diagnoses - main icd10: n20 calculus of kidney and ureter	ukb-a-574	GLCA QUANTITATIVE	inverse variance weighted	3	-1.5439	11.467	0.893	1
diagnoses - main icd10: n20 calculus of kidney and ureter	ukb-a-574	GUDCA QUANTITATIVE IMPUTED	inverse variance weighted	3	4.4452	10.6905	0.678	1
diagnoses - main icd10: n20 calculus of kidney and ureter	ukb-a-574	GUDCA QUANTITATIVE	inverse variance weighted	3	-1.1462	10.0573	0.909	1
diagnoses - main icd10: n20 calculus of kidney and ureter	ukb-a-574	HDCA QUANTITATIVE IMPUTED	inverse variance weighted	3	-0.3337	11.1916	0.976	1
diagnoses - main icd10: n20 calculus of kidney and ureter	ukb-a-574	LCA QUANTITATIVE IMPUTED	inverse variance weighted	3	1.7813	6.5758	0.786	1
diagnoses - main icd10: n20 calculus of kidney and ureter	ukb-a-574	LCA QUANTITATIVE	inverse variance weighted	3	0.2572	6.042	0.966	1
diagnoses - main icd10: n20 calculus of kidney and ureter	ukb-a-574	TCA BINARY	inverse variance weighted	3	3.4991	13.9369	0.802	1
diagnoses - main icd10: n20 calculus of kidney and ureter	ukb-a-574	TCDCA QUANTITATIVE IMPUTED	inverse variance weighted	3	0.8377	9.5203	0.93	1
diagnoses - main icd10: n20 calculus of kidney and ureter	ukb-a-574	TCDCA QUANTITATIVE	inverse variance weighted	3	1.1823	9.8421	0.904	1
diagnoses - main icd10: n20 calculus of kidney and ureter	ukb-a-574	TDCA QUANTITATIVE IMPUTED	inverse variance weighted	3	-6.4671	18.2781	0.723	1
diagnoses - main icd10: n20 calculus of kidney and ureter	ukb-a-574	TDCA QUANTITATIVE	inverse variance weighted	3	-10.6456	12.9474	0.411	1
diagnoses - main icd10: n20 calculus of kidney and ureter	ukb-a-574	THDCA BINARY	inverse variance weighted	3	6.278	13.6713	0.646	1
diagnoses - main icd10: n20 calculus of kidney and ureter	ukb-a-574	TLCA QUANTITATIVE IMPUTED	inverse variance weighted	3	-5.9494	12.2216	0.626	1
diagnoses - main icd10: n20 calculus of kidney and ureter	ukb-a-574	TLCA QUANTITATIVE	inverse variance weighted	3	-6.8734	11.6588	0.555	1
diagnoses - main icd10: n20 calculus of kidney and ureter	ukb-a-574	TUDCA BINARY	inverse variance weighted	3	2.0328	13.5282	0.881	1
diagnoses - main icd10: n20 calculus of kidney and ureter	ukb-a-574	UDCA QUANTITATIVE IMPUTED	inverse variance weighted	3	0.9824	9.1707	0.915	1
diagnoses - main icd10: n20 calculus of kidney and ureter	ukb-a-574	UDCA QUANTITATIVE	inverse variance weighted	3	-0.6423	8.9679	0.943	1
treatment/medication code: beconase 50micrograms nasal spray	ukb-a-143	CA QUANTITATIVE IMPUTED	wald ratio	1	0.8031	18.905	0.966	1
treatment/medication code: beconase 50micrograms nasal spray	ukb-a-143	CA QUANTITATIVE	wald ratio	1	1.0676	18.8981	0.955	1
treatment/medication code: beconase 50micrograms nasal spray	ukb-a-143	CDCA QUANTITATIVE IMPUTED	wald ratio	1	-8.5598	19.7659	0.665	1
treatment/medication code: beconase 50micrograms nasal spray	ukb-a-143	CDCA QUANTITATIVE	wald ratio	1	-7.0508	19.4752	0.717	1
treatment/medication code: beconase 50micrograms nasal spray	ukb-a-143	DCA QUANTITATIVE IMPUTED	wald ratio	1	-31.0605	20.4059	0.128	1
treatment/medication code: beconase 50micrograms nasal spray	ukb-a-143	DCA QUANTITATIVE	wald ratio	1	-25.6501	20.1382	0.203	1
treatment/medication code: beconase 50micrograms nasal spray	ukb-a-143	GCA QUANTITATIVE IMPUTED	wald ratio	1	-31.2809	14.828	0.0349	1
treatment/medication code: beconase 50micrograms nasal spray	ukb-a-143	GCA QUANTITATIVE	wald ratio	1	-30.3682	14.7334	0.0393	1
treatment/medication code: beconase 50micrograms nasal spray	ukb-a-143	GCDCA QUANTITATIVE IMPUTED	wald ratio	1	-18.7556	12.7239	0.14	1
treatment/medication code: beconase 50micrograms nasal spray	ukb-a-143	GCDCA QUANTITATIVE	wald ratio	1	-18.7556	12.7239	0.14	1
treatment/medication code: beconase 50micrograms nasal spray	ukb-a-143	GDCA QUANTITATIVE IMPUTED	wald ratio	1	-46.3828	21.9579	0.0347	1
treatment/medication code: beconase 50micrograms nasal spray	ukb-a-143	GDCA QUANTITATIVE	wald ratio	1	-45.6233	21.5314	0.0341	1
treatment/medication code: beconase 50micrograms nasal spray	ukb-a-143	GHDCA BINARY	wald ratio	1	-16.7043	47.5002	0.725	1
treatment/medication code: beconase 50micrograms nasal spray	ukb-a-143	GLCA QUANTITATIVE IMPUTED	wald ratio	1	-11.5106	21.6136	0.594	1
treatment/medication code: beconase 50micrograms nasal spray	ukb-a-143	GLCA QUANTITATIVE	wald ratio	1	-22.2405	21.9024	0.31	1
treatment/medication code: beconase 50micrograms nasal spray	ukb-a-143	GUDCA QUANTITATIVE IMPUTED	wald ratio	1	3.6605	19.8344	0.854	1
treatment/medication code: beconase 50micrograms nasal spray	ukb-a-143	GUDCA QUANTITATIVE	wald ratio	1	4.5781	18.6516	0.806	1
treatment/medication code: beconase 50micrograms nasal spray	ukb-a-143	HDCA QUANTITATIVE IMPUTED	wald ratio	1	-4.641	17.7614	0.794	1
treatment/medication code: beconase 50micrograms nasal spray	ukb-a-143	HDCA QUANTITATIVE	wald ratio	1	-4.3789	17.5012	0.802	1
treatment/medication code: beconase 50micrograms nasal spray	ukb-a-143	LCA QUANTITATIVE IMPUTED	wald ratio	1	-11.7179	12.2072	0.337	1
treatment/medication code: beconase 50micrograms nasal spray	ukb-a-143	LCA QUANTITATIVE	wald ratio	1	-8.5498	11.1458	0.443	1
treatment/medication code: beconase 50micrograms nasal spray	ukb-a-143	TCA BINARY	wald ratio	1	-21.7151	46.6754	0.642	1
treatment/medication code: beconase 50micrograms nasal spray	ukb-a-143	TCDCA QUANTITATIVE IMPUTED	wald ratio	1	-10.4392	15.3136	0.495	1
treatment/medication code: beconase 50micrograms nasal spray	ukb-a-143	TCDCA QUANTITATIVE	wald ratio	1	-10.2331	15.3397	0.505	1
treatment/medication code: beconase 50micrograms nasal spray	ukb-a-143	TDCA QUANTITATIVE IMPUTED	wald ratio	1	-50.5606	25.4926	0.0473	1
treatment/medication code: beconase 50micrograms nasal spray	ukb-a-143	TDCA QUANTITATIVE	wald ratio	1	-56.5033	24.3166	0.0201	1
treatment/medication code: beconase 50micrograms nasal spray	ukb-a-143	THDCA BINARY	wald ratio	1	-123.709	63.7146	0.0522	1
treatment/medication code: beconase 50micrograms nasal spray	ukb-a-143	TLCA QUANTITATIVE IMPUTED	wald ratio	1	-16.5375	22.609	0.465	1
treatment/medication code: beconase 50micrograms nasal spray	ukb-a-143	TLCA QUANTITATIVE	wald ratio	1	-23.9998	21.834	0.272	1
treatment/medication code: beconase 50micrograms nasal spray	ukb-a-143	TUDCA BINARY	wald ratio	1	19.0805	47.7461	0.689	1
treatment/medication code: beconase 50micrograms nasal spray	ukb-a-143	UDCA QUANTITATIVE IMPUTED	wald ratio	1	6.2141	16.6937	0.71	1
treatment/medication code: beconase 50micrograms nasal spray	ukb-a-143	UDCA QUANTITATIVE	wald ratio	1	1.7649	16.2611	0.914	1
treatment/medication code: quinine	ukb-a-138	CA QUANTITATIVE IMPUTED	inverse variance weighted	2	-1.9565	10.7667	0.856	1
treatment/medication code: quinine	ukb-a-138	CA QUANTITATIVE	inverse variance weighted	2	-1.8882	10.7631	0.861	1
treatment/medication code: quinine	ukb-a-138	CDCA QUANTITATIVE IMPUTED	inverse variance weighted	2	8.8921	11.0362	0.42	1
treatment/medication code: quinine	ukb-a-138	CDCA QUANTITATIVE	inverse variance weighted	2	6.5901	10.9534	0.547	1
treatment/medication code: quinine	ukb-a-138	DCA QUANTITATIVE IMPUTED	inverse variance weighted	2	5.7298	12.5818	0.649	1
treatment/medication code: quinine	ukb-a-138	DCA QUANTITATIVE	inverse variance weighted	2	6.4503	16.8144	0.701	1
treatment/medication code: quinine	ukb-a-138	GCA QUANTITATIVE IMPUTED	inverse variance weighted	2	-6.292	8.5029	0.459	1
treatment/medication code: quinine	ukb-a-138	GCA QUANTITATIVE	inverse variance weighted	2	-2.8637	8.4737	0.735	1
treatment/medication code: quinine	ukb-a-138	GCDCA QUANTITATIVE IMPUTED	inverse variance weighted	2	-9.3125	7.1741	0.194	1
treatment/medication code: quinine	ukb-a-138	GCDCA QUANTITATIVE	inverse variance weighted	2	-9.3125	7.1741	0.194	1
treatment/medication code: quinine	ukb-a-138	GDCA QUANTITATIVE IMPUTED	inverse variance weighted	2	3.5311	12.9931	0.786	1
treatment/medication code: quinine	ukb-a-138	GDCA QUANTITATIVE	inverse variance weighted	2	1.568	12.6157	0.901	1
treatment/medication code: quinine	ukb-a-138	GHDCA BINARY	inverse variance weighted	2	4.8834	11.2061	0.663	1
treatment/medication code: quinine	ukb-a-138	GLCA QUANTITATIVE IMPUTED	inverse variance weighted	2	5.2602	12.4558	0.673	1
treatment/medication code: quinine	ukb-a-138	GLCA QUANTITATIVE	inverse variance weighted	2	6.2417	12.5494	0.619	1
treatment/medication code: quinine	ukb-a-138	GUDCA QUANTITATIVE IMPUTED	inverse variance weighted	2	-1.5558	11.7238	0.894	1
treatment/medication code: quinine	ukb-a-138	GUDCA QUANTITATIVE	inverse variance weighted	2	4.4364	11.0386	0.688	1
treatment/medication code: quinine	ukb-a-138	HDCA QUANTITATIVE IMPUTED	inverse variance weighted	2	-1.5035	10.7664	0.889	1
treatment/medication code: quinine	ukb-a-138	HDCA QUANTITATIVE	inverse variance weighted	2	-2.3111	10.6018	0.827	1
treatment/medication code: quinine	ukb-a-138	LCA QUANTITATIVE IMPUTED	inverse variance weighted	2	2.9424	7.1988	0.683	1
treatment/medication code: quinine	ukb-a-138	LCA QUANTITATIVE	inverse variance weighted	2	5.5026	6.666	0.409	1
treatment/medication code: quinine	ukb-a-138	TCA BINARY	inverse variance weighted	2	16.8656	14.3428	0.24	1
treatment/medication code: quinine	ukb-a-138	TCDCA QUANTITATIVE IMPUTED	inverse variance weighted	2	7.5742	8.4134	0.368	1
treatment/medication code: quinine	ukb-a-138	TCDCA QUANTITATIVE	inverse variance weighted	2	7.8375	8.4108	0.351	1
treatment/medication code: quinine	ukb-a-138	TDCA QUANTITATIVE IMPUTED	inverse variance weighted	2	16.7173	14.8645	0.261	1
treatment/medication code: quinine	ukb-a-138	TDCA QUANTITATIVE	inverse variance weighted	2	12.1124	14.118	0.391	1
treatment/medication code: quinine	ukb-a-138	THDCA BINARY	inverse variance weighted	2	-0.8132	12.053	0.946	1
treatment/medication code: quinine	ukb-a-138	TLCA QUANTITATIVE IMPUTED	inverse variance weighted	2	11.3396	13.3923	0.397	1
treatment/medication code: quinine	ukb-a-138	TLCA QUANTITATIVE	inverse variance weighted	2	17.4997	12.7992	0.172	1
treatment/medication code: quinine	ukb-a-138	TUDCA BINARY	inverse variance weighted	2	10.4938	25.2652	0.678	1
treatment/medication code: quinine	ukb-a-138	UDCA QUANTITATIVE IMPUTED	inverse variance weighted	2	3.5562	10.0461	0.723	1
treatment/medication code: quinine	ukb-a-138	UDCA QUANTITATIVE	inverse variance weighted	2	3.9575	9.8332	0.687	1
diagnoses - main icd10: c61 malignant neoplasm of prostate	ukb-a-520	CA QUANTITATIVE IMPUTED	inverse variance weighted	10	3.8619	4.8985	0.43	1
diagnoses - main icd10: c61 malignant neoplasm of prostate	ukb-a-520	CA QUANTITATIVE	inverse variance weighted	10	4.0147	4.8973	0.412	1
diagnoses - main icd10: c61 malignant neoplasm of prostate	ukb-a-520	CDCA QUANTITATIVE IMPUTED	inverse variance weighted	10	-0.9033	5.087	0.859	1
diagnoses - main icd10: c61 malignant neoplasm of prostate	ukb-a-520	CDCA QUANTITATIVE	inverse variance weighted	10	-1.3519	5.0292	0.788	1
diagnoses - main icd10: c61 malignant neoplasm of prostate	ukb-a-520	DCA QUANTITATIVE IMPUTED	inverse variance weighted	10	3.0429	5.2795	0.564	1
diagnoses - main icd10: c61 malignant neoplasm of prostate	ukb-a-520	DCA QUANTITATIVE	inverse variance weighted	10	2.9319	5.2119	0.574	1
diagnoses - main icd10: c61 malignant neoplasm of prostate	ukb-a-520	GCA QUANTITATIVE IMPUTED	inverse variance weighted	10	6.4616	3.8525	0.0935	1
diagnoses - main icd10: c61 malignant neoplasm of prostate	ukb-a-520	GCA QUANTITATIVE	inverse variance weighted	10	6.9489	3.8303	0.0697	1
diagnoses - main icd10: c61 malignant neoplasm of prostate	ukb-a-520	GCDCA QUANTITATIVE IMPUTED	inverse variance weighted	10	1.623	3.2796	0.621	1
diagnoses - main icd10: c61 malignant neoplasm of prostate	ukb-a-520	GCDCA QUANTITATIVE	inverse variance weighted	10	1.623	3.2796	0.621	1
diagnoses - main icd10: c61 malignant neoplasm of prostate	ukb-a-520	GDCA QUANTITATIVE IMPUTED	inverse variance weighted	10	8.0197	6.0905	0.188	1
diagnoses - main icd10: c61 malignant neoplasm of prostate	ukb-a-520	GDCA QUANTITATIVE	inverse variance weighted	10	7.9486	6.1187	0.194	1
diagnoses - main icd10: c61 malignant neoplasm of prostate	ukb-a-520	GHDCA BINARY	inverse variance weighted	10	-13.683	6.0443	0.0236	1
diagnoses - main icd10: c61 malignant neoplasm of prostate	ukb-a-520	GLCA QUANTITATIVE IMPUTED	inverse variance weighted	10	5.8882	5.5972	0.293	1
diagnoses - main icd10: c61 malignant neoplasm of prostate	ukb-a-520	GLCA QUANTITATIVE	inverse variance weighted	10	6.7014	5.642	0.235	1
diagnoses - main icd10: c61 malignant neoplasm of prostate	ukb-a-520	GUDCA QUANTITATIVE IMPUTED	inverse variance weighted	10	-6.5069	5.24	0.214	1
diagnoses - main icd10: c61 malignant neoplasm of prostate	ukb-a-520	GUDCA QUANTITATIVE	inverse variance weighted	10	-4.2092	4.9257	0.393	1
diagnoses - main icd10: c61 malignant neoplasm of prostate	ukb-a-520	HDCA QUANTITATIVE IMPUTED	inverse variance weighted	10	-2.1683	4.7499	0.648	1
diagnoses - main icd10: c61 malignant neoplasm of prostate	ukb-a-520	HDCA QUANTITATIVE	inverse variance weighted	10	-2.3266	4.6803	0.619	1
diagnoses - main icd10: c61 malignant neoplasm of prostate	ukb-a-520	LCA QUANTITATIVE IMPUTED	inverse variance weighted	10	4.992	3.2195	0.121	1
diagnoses - main icd10: c61 malignant neoplasm of prostate	ukb-a-520	LCA QUANTITATIVE	inverse variance weighted	10	4.5544	2.9555	0.123	1
diagnoses - main icd10: c61 malignant neoplasm of prostate	ukb-a-520	TCA BINARY	inverse variance weighted	10	-5.8951	6.4236	0.359	1
diagnoses - main icd10: c61 malignant neoplasm of prostate	ukb-a-520	TCDCA QUANTITATIVE IMPUTED	inverse variance weighted	10	4.4033	3.8746	0.256	1
diagnoses - main icd10: c61 malignant neoplasm of prostate	ukb-a-520	TCDCA QUANTITATIVE	inverse variance weighted	10	4.2155	3.8754	0.277	1
diagnoses - main icd10: c61 malignant neoplasm of prostate	ukb-a-520	TDCA QUANTITATIVE IMPUTED	inverse variance weighted	10	9.3327	6.6861	0.163	1
diagnoses - main icd10: c61 malignant neoplasm of prostate	ukb-a-520	TDCA QUANTITATIVE	inverse variance weighted	10	9.579	6.3445	0.131	1
diagnoses - main icd10: c61 malignant neoplasm of prostate	ukb-a-520	THDCA BINARY	inverse variance weighted	10	-15.3775	6.6178	0.0201	1
diagnoses - main icd10: c61 malignant neoplasm of prostate	ukb-a-520	TLCA QUANTITATIVE	inverse variance weighted	10	2.714	5.7167	0.635	1
diagnoses - main icd10: c61 malignant neoplasm of prostate	ukb-a-520	TUDCA BINARY	inverse variance weighted	10	-10.5419	6.9232	0.128	1
diagnoses - main icd10: c61 malignant neoplasm of prostate	ukb-a-520	UDCA QUANTITATIVE IMPUTED	inverse variance weighted	10	1.0855	4.4691	0.808	1
diagnoses - main icd10: c61 malignant neoplasm of prostate	ukb-a-520	UDCA QUANTITATIVE	inverse variance weighted	10	1.1865	4.3686	0.786	1
treatment/medication code: clopidogrel	ukb-a-180	CA QUANTITATIVE IMPUTED	inverse variance weighted	2	21.8252	12.6188	0.0837	1
treatment/medication code: clopidogrel	ukb-a-180	CA QUANTITATIVE	inverse variance weighted	2	22.1636	12.6145	0.0789	1
treatment/medication code: clopidogrel	ukb-a-180	CDCA QUANTITATIVE IMPUTED	inverse variance weighted	2	19.5134	12.9969	0.133	1
treatment/medication code: clopidogrel	ukb-a-180	CDCA QUANTITATIVE	inverse variance weighted	2	21.703	12.8613	0.0915	1
treatment/medication code: clopidogrel	ukb-a-180	DCA QUANTITATIVE IMPUTED	inverse variance weighted	2	8.8971	13.5758	0.512	1
treatment/medication code: clopidogrel	ukb-a-180	DCA QUANTITATIVE	inverse variance weighted	2	7.2264	13.4112	0.59	1
treatment/medication code: clopidogrel	ukb-a-180	GCA QUANTITATIVE IMPUTED	inverse variance weighted	2	-12.4339	9.9426	0.211	1
treatment/medication code: clopidogrel	ukb-a-180	GCA QUANTITATIVE	inverse variance weighted	2	-14.3675	9.8787	0.146	1
treatment/medication code: clopidogrel	ukb-a-180	GCDCA QUANTITATIVE IMPUTED	inverse variance weighted	2	-2.4385	8.4432	0.773	1
treatment/medication code: clopidogrel	ukb-a-180	GCDCA QUANTITATIVE	inverse variance weighted	2	-2.4385	8.4432	0.773	1
treatment/medication code: clopidogrel	ukb-a-180	GDCA QUANTITATIVE IMPUTED	inverse variance weighted	2	-12.1509	15.0255	0.419	1
treatment/medication code: clopidogrel	ukb-a-180	GDCA QUANTITATIVE	inverse variance weighted	2	-9.4281	14.6122	0.519	1
treatment/medication code: clopidogrel	ukb-a-180	GHDCA BINARY	inverse variance weighted	2	7.7921	15.2627	0.61	1
treatment/medication code: clopidogrel	ukb-a-180	GLCA QUANTITATIVE IMPUTED	inverse variance weighted	2	14.1161	14.5592	0.332	1
treatment/medication code: clopidogrel	ukb-a-180	GLCA QUANTITATIVE	inverse variance weighted	2	12.6226	14.6869	0.39	1
treatment/medication code: clopidogrel	ukb-a-180	GUDCA QUANTITATIVE IMPUTED	inverse variance weighted	2	-2.5755	13.5839	0.85	1
treatment/medication code: clopidogrel	ukb-a-180	GUDCA QUANTITATIVE	inverse variance weighted	2	-2.0703	12.7825	0.871	1
treatment/medication code: clopidogrel	ukb-a-180	HDCA QUANTITATIVE IMPUTED	inverse variance weighted	2	-1.8606	12.3645	0.88	1
treatment/medication code: clopidogrel	ukb-a-180	HDCA QUANTITATIVE	inverse variance weighted	2	-2.777	12.1666	0.819	1
treatment/medication code: clopidogrel	ukb-a-180	LCA QUANTITATIVE IMPUTED	inverse variance weighted	2	0.5518	8.3741	0.947	1
treatment/medication code: clopidogrel	ukb-a-180	TCA BINARY	inverse variance weighted	2	-14.9449	16.234	0.357	1
treatment/medication code: clopidogrel	ukb-a-180	TCDCA QUANTITATIVE IMPUTED	inverse variance weighted	2	-0.7591	13.0094	0.953	1
treatment/medication code: clopidogrel	ukb-a-180	TCDCA QUANTITATIVE	inverse variance weighted	2	-1.257	13.2535	0.924	1
treatment/medication code: clopidogrel	ukb-a-180	TDCA QUANTITATIVE IMPUTED	inverse variance weighted	2	-28.1754	17.9669	0.117	1
treatment/medication code: clopidogrel	ukb-a-180	TDCA QUANTITATIVE	inverse variance weighted	2	-34.1855	19.7288	0.0831	1
treatment/medication code: clopidogrel	ukb-a-180	THDCA BINARY	inverse variance weighted	2	23.2141	17.1236	0.175	1
treatment/medication code: clopidogrel	ukb-a-180	TLCA QUANTITATIVE IMPUTED	inverse variance weighted	2	3.9431	15.9658	0.805	1
treatment/medication code: clopidogrel	ukb-a-180	TLCA QUANTITATIVE	inverse variance weighted	2	3.4428	17.7345	0.846	1
treatment/medication code: clopidogrel	ukb-a-180	TUDCA BINARY	inverse variance weighted	2	14.7267	17.5008	0.4	1
treatment/medication code: clopidogrel	ukb-a-180	UDCA QUANTITATIVE IMPUTED	inverse variance weighted	2	6.6006	11.5614	0.568	1
treatment/medication code: clopidogrel	ukb-a-180	UDCA QUANTITATIVE	inverse variance weighted	2	6.977	11.3068	0.537	1
non-cancer illness code self-reported: type 2 diabetes	ukb-a-75	CA QUANTITATIVE IMPUTED	inverse variance weighted	3	-3.7761	11.2096	0.736	1
non-cancer illness code self-reported: type 2 diabetes	ukb-a-75	CA QUANTITATIVE	inverse variance weighted	3	-3.5331	11.2709	0.754	1
non-cancer illness code self-reported: type 2 diabetes	ukb-a-75	CDCA QUANTITATIVE IMPUTED	inverse variance weighted	3	-4.2934	8.5474	0.615	1
non-cancer illness code self-reported: type 2 diabetes	ukb-a-75	CDCA QUANTITATIVE	inverse variance weighted	3	-2.8911	8.4586	0.733	1
non-cancer illness code self-reported: type 2 diabetes	ukb-a-75	DCA QUANTITATIVE IMPUTED	inverse variance weighted	3	-6.1369	8.9201	0.491	1
non-cancer illness code self-reported: type 2 diabetes	ukb-a-75	DCA QUANTITATIVE	inverse variance weighted	3	-7.4222	8.7993	0.399	1
non-cancer illness code self-reported: type 2 diabetes	ukb-a-75	GCA QUANTITATIVE IMPUTED	inverse variance weighted	3	-5.0087	6.5069	0.441	1
non-cancer illness code self-reported: type 2 diabetes	ukb-a-75	GCA QUANTITATIVE	inverse variance weighted	3	-5.3296	6.4684	0.41	1
non-cancer illness code self-reported: type 2 diabetes	ukb-a-75	GCDCA QUANTITATIVE IMPUTED	inverse variance weighted	3	-6.1625	5.5723	0.269	1
non-cancer illness code self-reported: type 2 diabetes	ukb-a-75	GCDCA QUANTITATIVE	inverse variance weighted	3	-6.1625	5.5723	0.269	1
non-cancer illness code self-reported: type 2 diabetes	ukb-a-75	GDCA QUANTITATIVE IMPUTED	inverse variance weighted	3	-6.3644	13.2916	0.632	1
non-cancer illness code self-reported: type 2 diabetes	ukb-a-75	GDCA QUANTITATIVE	inverse variance weighted	3	-6.4342	11.3748	0.572	1
non-cancer illness code self-reported: type 2 diabetes	ukb-a-75	GHDCA BINARY	inverse variance weighted	3	-5.6375	16.5877	0.734	1
non-cancer illness code self-reported: type 2 diabetes	ukb-a-75	GLCA QUANTITATIVE	inverse variance weighted	3	1.8052	9.7085	0.852	1
non-cancer illness code self-reported: type 2 diabetes	ukb-a-75	GUDCA QUANTITATIVE IMPUTED	inverse variance weighted	3	-4.9966	8.7958	0.57	1
non-cancer illness code self-reported: type 2 diabetes	ukb-a-75	GUDCA QUANTITATIVE	inverse variance weighted	3	-3.5356	8.7087	0.685	1
non-cancer illness code self-reported: type 2 diabetes	ukb-a-75	HDCA QUANTITATIVE IMPUTED	inverse variance weighted	3	1.804	7.9668	0.821	1
non-cancer illness code self-reported: type 2 diabetes	ukb-a-75	HDCA QUANTITATIVE	inverse variance weighted	3	2.8264	7.8408	0.718	1
non-cancer illness code self-reported: type 2 diabetes	ukb-a-75	LCA QUANTITATIVE IMPUTED	inverse variance weighted	3	-10.5863	5.4261	0.0511	1
non-cancer illness code self-reported: type 2 diabetes	ukb-a-75	LCA QUANTITATIVE	inverse variance weighted	3	-3.9124	4.9853	0.433	1
non-cancer illness code self-reported: type 2 diabetes	ukb-a-75	TCDCA QUANTITATIVE IMPUTED	inverse variance weighted	3	4.2516	6.9147	0.539	1
non-cancer illness code self-reported: type 2 diabetes	ukb-a-75	TCDCA QUANTITATIVE	inverse variance weighted	3	3.2732	7.0941	0.645	1
non-cancer illness code self-reported: type 2 diabetes	ukb-a-75	TDCA QUANTITATIVE IMPUTED	inverse variance weighted	3	5.6736	13.0543	0.664	1
non-cancer illness code self-reported: type 2 diabetes	ukb-a-75	TDCA QUANTITATIVE	inverse variance weighted	3	6.0071	15.9922	0.707	1
non-cancer illness code self-reported: type 2 diabetes	ukb-a-75	THDCA BINARY	inverse variance weighted	3	11.6069	28.8771	0.688	1
non-cancer illness code self-reported: type 2 diabetes	ukb-a-75	TLCA QUANTITATIVE IMPUTED	inverse variance weighted	3	2.2932	10.1335	0.821	1
non-cancer illness code self-reported: type 2 diabetes	ukb-a-75	TLCA QUANTITATIVE	inverse variance weighted	3	14.843	9.7356	0.127	1
non-cancer illness code self-reported: type 2 diabetes	ukb-a-75	TUDCA BINARY	inverse variance weighted	3	-9.7497	36.3132	0.788	1
non-cancer illness code self-reported: type 2 diabetes	ukb-a-75	UDCA QUANTITATIVE IMPUTED	inverse variance weighted	3	-3.7228	7.3813	0.614	1
non-cancer illness code self-reported: type 2 diabetes	ukb-a-75	UDCA QUANTITATIVE	inverse variance weighted	3	-3.1962	7.2142	0.658	1
treatment/medication code: symbicort 100/6 turbohaler	ukb-a-182	CA QUANTITATIVE IMPUTED	inverse variance weighted	2	46.0647	24.5208	0.0603	1
treatment/medication code: symbicort 100/6 turbohaler	ukb-a-182	CA QUANTITATIVE	inverse variance weighted	2	45.3059	24.5144	0.0646	1
treatment/medication code: symbicort 100/6 turbohaler	ukb-a-182	CDCA QUANTITATIVE IMPUTED	inverse variance weighted	2	24.7908	28.2105	0.38	1
treatment/medication code: symbicort 100/6 turbohaler	ukb-a-182	CDCA QUANTITATIVE	inverse variance weighted	2	26.5001	26.5602	0.318	1
treatment/medication code: symbicort 100/6 turbohaler	ukb-a-182	DCA QUANTITATIVE IMPUTED	inverse variance weighted	2	47.1179	36.058	0.191	1
treatment/medication code: symbicort 100/6 turbohaler	ukb-a-182	DCA QUANTITATIVE	inverse variance weighted	2	35.5434	41.2183	0.389	1
treatment/medication code: symbicort 100/6 turbohaler	ukb-a-182	GCA QUANTITATIVE IMPUTED	inverse variance weighted	2	-12.282	19.6573	0.532	1
treatment/medication code: symbicort 100/6 turbohaler	ukb-a-182	GCA QUANTITATIVE	inverse variance weighted	2	-16.2351	19.4154	0.403	1
treatment/medication code: symbicort 100/6 turbohaler	ukb-a-182	GCDCA QUANTITATIVE IMPUTED	inverse variance weighted	2	-13.1311	16.7253	0.432	1
treatment/medication code: symbicort 100/6 turbohaler	ukb-a-182	GCDCA QUANTITATIVE	inverse variance weighted	2	-13.1311	16.7253	0.432	1
treatment/medication code: symbicort 100/6 turbohaler	ukb-a-182	GDCA QUANTITATIVE IMPUTED	inverse variance weighted	2	20.7612	30.0719	0.49	1
treatment/medication code: symbicort 100/6 turbohaler	ukb-a-182	GDCA QUANTITATIVE	inverse variance weighted	2	23.7152	29.1828	0.416	1
treatment/medication code: symbicort 100/6 turbohaler	ukb-a-182	GHDCA BINARY	inverse variance weighted	2	7.847	52.3416	0.881	1
treatment/medication code: symbicort 100/6 turbohaler	ukb-a-182	GLCA QUANTITATIVE IMPUTED	inverse variance weighted	2	14.663	37.5469	0.696	1
treatment/medication code: symbicort 100/6 turbohaler	ukb-a-182	GLCA QUANTITATIVE	inverse variance weighted	2	11.886	36.0937	0.742	1
treatment/medication code: symbicort 100/6 turbohaler	ukb-a-182	GUDCA QUANTITATIVE IMPUTED	inverse variance weighted	2	-29.2484	27.7939	0.293	1
treatment/medication code: symbicort 100/6 turbohaler	ukb-a-182	GUDCA QUANTITATIVE	inverse variance weighted	2	-17.7607	25.7127	0.49	1
treatment/medication code: symbicort 100/6 turbohaler	ukb-a-182	HDCA QUANTITATIVE IMPUTED	inverse variance weighted	2	-18.8808	24.8446	0.447	1
treatment/medication code: symbicort 100/6 turbohaler	ukb-a-182	HDCA QUANTITATIVE	inverse variance weighted	2	-20.6755	24.348	0.396	1
treatment/medication code: symbicort 100/6 turbohaler	ukb-a-182	LCA QUANTITATIVE IMPUTED	inverse variance weighted	2	18.4703	17.0839	0.28	1
treatment/medication code: symbicort 100/6 turbohaler	ukb-a-182	LCA QUANTITATIVE	inverse variance weighted	2	4.0744	15.0286	0.786	1
treatment/medication code: symbicort 100/6 turbohaler	ukb-a-182	TCA BINARY	inverse variance weighted	2	9.1085	54.3923	0.867	1
treatment/medication code: symbicort 100/6 turbohaler	ukb-a-182	TCDCA QUANTITATIVE IMPUTED	inverse variance weighted	2	-37.6242	20.7221	0.0694	1
treatment/medication code: symbicort 100/6 turbohaler	ukb-a-182	TCDCA QUANTITATIVE	inverse variance weighted	2	-37.5288	20.7208	0.0701	1
treatment/medication code: symbicort 100/6 turbohaler	ukb-a-182	TDCA QUANTITATIVE IMPUTED	inverse variance weighted	2	-4.1482	35.6012	0.907	1
treatment/medication code: symbicort 100/6 turbohaler	ukb-a-182	TDCA QUANTITATIVE	inverse variance weighted	2	-11.3858	33.0144	0.73	1
treatment/medication code: symbicort 100/6 turbohaler	ukb-a-182	THDCA BINARY	inverse variance weighted	2	-155.85	83.9082	0.0633	1
treatment/medication code: symbicort 100/6 turbohaler	ukb-a-182	TLCA QUANTITATIVE IMPUTED	inverse variance weighted	2	17.8562	33.9838	0.599	1
treatment/medication code: symbicort 100/6 turbohaler	ukb-a-182	TLCA QUANTITATIVE	inverse variance weighted	2	-8.3327	30.552	0.785	1
treatment/medication code: symbicort 100/6 turbohaler	ukb-a-182	TUDCA BINARY	inverse variance weighted	2	-94.7804	58.105	0.103	1
treatment/medication code: symbicort 100/6 turbohaler	ukb-a-182	UDCA QUANTITATIVE IMPUTED	inverse variance weighted	2	-5.3046	21.6899	0.807	1
treatment/medication code: symbicort 100/6 turbohaler	ukb-a-182	UDCA QUANTITATIVE	inverse variance weighted	2	-5.916	21.1368	0.78	1
treatment/medication code: becotide 50 inhaler	ukb-a-124	CA QUANTITATIVE IMPUTED	inverse variance weighted	3	12.1493	10.6407	0.254	1
treatment/medication code: becotide 50 inhaler	ukb-a-124	CA QUANTITATIVE	inverse variance weighted	3	11.8116	10.5205	0.262	1
treatment/medication code: becotide 50 inhaler	ukb-a-124	CDCA QUANTITATIVE IMPUTED	inverse variance weighted	3	13.5677	9.9261	0.172	1
treatment/medication code: becotide 50 inhaler	ukb-a-124	CDCA QUANTITATIVE	inverse variance weighted	3	13.1945	9.8308	0.18	1
treatment/medication code: becotide 50 inhaler	ukb-a-124	DCA QUANTITATIVE IMPUTED	inverse variance weighted	3	0.7956	10.3159	0.939	1
treatment/medication code: becotide 50 inhaler	ukb-a-124	DCA QUANTITATIVE	inverse variance weighted	3	0.3744	10.1916	0.971	1
treatment/medication code: becotide 50 inhaler	ukb-a-124	GCA QUANTITATIVE IMPUTED	inverse variance weighted	3	-1.1425	7.5556	0.88	1
treatment/medication code: becotide 50 inhaler	ukb-a-124	GCA QUANTITATIVE	inverse variance weighted	3	-0.6615	7.5228	0.93	1
treatment/medication code: becotide 50 inhaler	ukb-a-124	GCDCA QUANTITATIVE IMPUTED	inverse variance weighted	3	-2.8432	6.4469	0.659	1
treatment/medication code: becotide 50 inhaler	ukb-a-124	GCDCA QUANTITATIVE	inverse variance weighted	3	-2.8432	6.4469	0.659	1
treatment/medication code: becotide 50 inhaler	ukb-a-124	GDCA QUANTITATIVE IMPUTED	inverse variance weighted	3	-8.5712	11.3556	0.45	1
treatment/medication code: becotide 50 inhaler	ukb-a-124	GDCA QUANTITATIVE	inverse variance weighted	3	-9.3337	11.0624	0.399	1
treatment/medication code: becotide 50 inhaler	ukb-a-124	GHDCA BINARY	inverse variance weighted	3	-19.5198	12.8543	0.129	1
treatment/medication code: becotide 50 inhaler	ukb-a-124	GLCA QUANTITATIVE IMPUTED	inverse variance weighted	3	4.022	11.9132	0.736	1
treatment/medication code: becotide 50 inhaler	ukb-a-124	GLCA QUANTITATIVE	inverse variance weighted	3	4.673	11.9364	0.695	1
treatment/medication code: becotide 50 inhaler	ukb-a-124	GUDCA QUANTITATIVE IMPUTED	inverse variance weighted	3	8.2776	13.5653	0.542	1
treatment/medication code: becotide 50 inhaler	ukb-a-124	GUDCA QUANTITATIVE	inverse variance weighted	3	6.1974	11.4891	0.59	1
treatment/medication code: becotide 50 inhaler	ukb-a-124	HDCA QUANTITATIVE IMPUTED	inverse variance weighted	3	5.7871	9.3503	0.536	1
treatment/medication code: becotide 50 inhaler	ukb-a-124	HDCA QUANTITATIVE	inverse variance weighted	3	11.2968	9.2304	0.221	1
treatment/medication code: becotide 50 inhaler	ukb-a-124	LCA QUANTITATIVE IMPUTED	inverse variance weighted	3	5.6922	8.3086	0.493	1
treatment/medication code: becotide 50 inhaler	ukb-a-124	LCA QUANTITATIVE	inverse variance weighted	3	4.396	6.0419	0.467	1
treatment/medication code: becotide 50 inhaler	ukb-a-124	TCA BINARY	inverse variance weighted	3	-3.1671	13.5648	0.815	1
treatment/medication code: becotide 50 inhaler	ukb-a-124	TCDCA QUANTITATIVE IMPUTED	inverse variance weighted	3	1.7024	7.559	0.822	1
treatment/medication code: becotide 50 inhaler	ukb-a-124	TCDCA QUANTITATIVE	inverse variance weighted	3	1.2074	7.5622	0.873	1
treatment/medication code: becotide 50 inhaler	ukb-a-124	TDCA QUANTITATIVE IMPUTED	inverse variance weighted	3	-14.1855	13.0185	0.276	1
treatment/medication code: becotide 50 inhaler	ukb-a-124	TDCA QUANTITATIVE	inverse variance weighted	3	-14.2298	12.431	0.252	1
treatment/medication code: becotide 50 inhaler	ukb-a-124	THDCA BINARY	inverse variance weighted	3	4.6698	14.0726	0.74	1
treatment/medication code: becotide 50 inhaler	ukb-a-124	TLCA QUANTITATIVE IMPUTED	inverse variance weighted	3	-2.9106	14.7576	0.844	1
treatment/medication code: becotide 50 inhaler	ukb-a-124	TLCA QUANTITATIVE	inverse variance weighted	3	-7.2352	13.9515	0.604	1
treatment/medication code: becotide 50 inhaler	ukb-a-124	TUDCA BINARY	inverse variance weighted	3	14.6219	16.5843	0.378	1
treatment/medication code: becotide 50 inhaler	ukb-a-124	UDCA QUANTITATIVE IMPUTED	inverse variance weighted	3	7.0736	8.7825	0.421	1
treatment/medication code: becotide 50 inhaler	ukb-a-124	UDCA QUANTITATIVE	inverse variance weighted	3	6.3373	8.6029	0.461	1
non-cancer illness code self-reported: bladder problem (not cancer)	ukb-a-73	CA QUANTITATIVE IMPUTED	wald ratio	1	-9.3726	7.3457	0.202	1
non-cancer illness code self-reported: bladder problem (not cancer)	ukb-a-73	CA QUANTITATIVE	wald ratio	1	-9.4895	7.3346	0.196	1
non-cancer illness code self-reported: bladder problem (not cancer)	ukb-a-73	CDCA QUANTITATIVE IMPUTED	wald ratio	1	-2.8921	6.9376	0.677	1
non-cancer illness code self-reported: bladder problem (not cancer)	ukb-a-73	CDCA QUANTITATIVE	wald ratio	1	-2.8921	6.9376	0.677	1
non-cancer illness code self-reported: bladder problem (not cancer)	ukb-a-73	DCA QUANTITATIVE IMPUTED	wald ratio	1	-9.3517	7.006	0.182	1
non-cancer illness code self-reported: bladder problem (not cancer)	ukb-a-73	DCA QUANTITATIVE	wald ratio	1	-9.3873	6.9417	0.176	1
non-cancer illness code self-reported: bladder problem (not cancer)	ukb-a-73	GCA QUANTITATIVE IMPUTED	wald ratio	1	0.3155	5.4281	0.954	1
non-cancer illness code self-reported: bladder problem (not cancer)	ukb-a-73	GCDCA QUANTITATIVE IMPUTED	wald ratio	1	-0.1998	4.8417	0.967	1
non-cancer illness code self-reported: bladder problem (not cancer)	ukb-a-73	GCDCA QUANTITATIVE	wald ratio	1	-0.1998	4.8417	0.967	1
non-cancer illness code self-reported: bladder problem (not cancer)	ukb-a-73	GDCA QUANTITATIVE IMPUTED	wald ratio	1	-5.6532	7.9257	0.476	1
non-cancer illness code self-reported: bladder problem (not cancer)	ukb-a-73	GDCA QUANTITATIVE	wald ratio	1	-6.1462	7.6198	0.42	1
non-cancer illness code self-reported: bladder problem (not cancer)	ukb-a-73	GHDCA BINARY	wald ratio	1	-16.1037	18.6332	0.387	1
non-cancer illness code self-reported: bladder problem (not cancer)	ukb-a-73	GLCA QUANTITATIVE IMPUTED	wald ratio	1	-6.1714	7.8067	0.429	1
non-cancer illness code self-reported: bladder problem (not cancer)	ukb-a-73	GLCA QUANTITATIVE	wald ratio	1	-4.9083	8.0034	0.54	1
non-cancer illness code self-reported: bladder problem (not cancer)	ukb-a-73	GUDCA QUANTITATIVE IMPUTED	wald ratio	1	-1.2961	7.1344	0.856	1
non-cancer illness code self-reported: bladder problem (not cancer)	ukb-a-73	GUDCA QUANTITATIVE	wald ratio	1	-1.6363	6.7896	0.81	1
non-cancer illness code self-reported: bladder problem (not cancer)	ukb-a-73	HDCA QUANTITATIVE IMPUTED	wald ratio	1	-8.0396	6.9782	0.249	1
non-cancer illness code self-reported: bladder problem (not cancer)	ukb-a-73	HDCA QUANTITATIVE	wald ratio	1	-5.979	6.7886	0.378	1
non-cancer illness code self-reported: bladder problem (not cancer)	ukb-a-73	LCA QUANTITATIVE IMPUTED	wald ratio	1	-4.3528	4.5479	0.339	1
non-cancer illness code self-reported: bladder problem (not cancer)	ukb-a-73	LCA QUANTITATIVE	wald ratio	1	-2.2271	4.3828	0.611	1
non-cancer illness code self-reported: bladder problem (not cancer)	ukb-a-73	TCA BINARY	wald ratio	1	22.6699	19.0294	0.234	1
non-cancer illness code self-reported: bladder problem (not cancer)	ukb-a-73	TCDCA QUANTITATIVE IMPUTED	wald ratio	1	5.693	5.1157	0.266	1
non-cancer illness code self-reported: bladder problem (not cancer)	ukb-a-73	TCDCA QUANTITATIVE	wald ratio	1	5.693	5.1157	0.266	1
non-cancer illness code self-reported: bladder problem (not cancer)	ukb-a-73	TDCA QUANTITATIVE IMPUTED	wald ratio	1	4.4522	8.9817	0.62	1
non-cancer illness code self-reported: bladder problem (not cancer)	ukb-a-73	TDCA QUANTITATIVE	wald ratio	1	1.478	8.7151	0.865	1
non-cancer illness code self-reported: bladder problem (not cancer)	ukb-a-73	THDCA BINARY	wald ratio	1	-8.8388	20.302	0.663	1
non-cancer illness code self-reported: bladder problem (not cancer)	ukb-a-73	TLCA QUANTITATIVE IMPUTED	wald ratio	1	6.1176	8.7595	0.485	1
non-cancer illness code self-reported: bladder problem (not cancer)	ukb-a-73	TLCA QUANTITATIVE	wald ratio	1	2.1156	8.6771	0.807	1
non-cancer illness code self-reported: bladder problem (not cancer)	ukb-a-73	TUDCA BINARY	wald ratio	1	32.0337	17.9497	0.0743	1
non-cancer illness code self-reported: bladder problem (not cancer)	ukb-a-73	UDCA QUANTITATIVE IMPUTED	wald ratio	1	-9.5468	6.5576	0.145	1
non-cancer illness code self-reported: bladder problem (not cancer)	ukb-a-73	UDCA QUANTITATIVE	wald ratio	1	-10.0934	6.4969	0.12	1
treatment/medication code: ezetimibe	ukb-a-191	CA QUANTITATIVE IMPUTED	inverse variance weighted	6	0.9418	8.7695	0.914	1
treatment/medication code: ezetimibe	ukb-a-191	CA QUANTITATIVE	inverse variance weighted	6	0.8724	8.7983	0.921	1
treatment/medication code: ezetimibe	ukb-a-191	CDCA QUANTITATIVE IMPUTED	inverse variance weighted	6	2.4137	6.7084	0.719	1
treatment/medication code: ezetimibe	ukb-a-191	CDCA QUANTITATIVE	inverse variance weighted	6	2.3061	7.0951	0.745	1
treatment/medication code: ezetimibe	ukb-a-191	DCA QUANTITATIVE IMPUTED	inverse variance weighted	6	-2.229	6.5868	0.735	1
treatment/medication code: ezetimibe	ukb-a-191	DCA QUANTITATIVE	inverse variance weighted	6	-3.9628	6.5134	0.543	1
treatment/medication code: ezetimibe	ukb-a-191	GCA QUANTITATIVE IMPUTED	inverse variance weighted	6	-2.8209	5.3776	0.6	1
treatment/medication code: ezetimibe	ukb-a-191	GCA QUANTITATIVE	inverse variance weighted	6	-2.7284	5.7449	0.635	1
treatment/medication code: ezetimibe	ukb-a-191	GCDCA QUANTITATIVE IMPUTED	inverse variance weighted	6	1.0248	4.0573	0.801	1
treatment/medication code: ezetimibe	ukb-a-191	GCDCA QUANTITATIVE	inverse variance weighted	6	1.0248	4.0573	0.801	1
treatment/medication code: ezetimibe	ukb-a-191	GDCA QUANTITATIVE IMPUTED	inverse variance weighted	6	-4.7106	7.3268	0.52	1
treatment/medication code: ezetimibe	ukb-a-191	GDCA QUANTITATIVE	inverse variance weighted	6	-4.3991	7.1068	0.536	1
treatment/medication code: ezetimibe	ukb-a-191	GHDCA BINARY	inverse variance weighted	6	4.9121	6.604	0.457	1
treatment/medication code: ezetimibe	ukb-a-191	GLCA QUANTITATIVE IMPUTED	inverse variance weighted	6	-2.4285	12.1324	0.841	1
treatment/medication code: ezetimibe	ukb-a-191	GLCA QUANTITATIVE	inverse variance weighted	6	-1.4341	11.9177	0.904	1
treatment/medication code: ezetimibe	ukb-a-191	GUDCA QUANTITATIVE IMPUTED	inverse variance weighted	6	-8.4741	6.5976	0.199	1
treatment/medication code: ezetimibe	ukb-a-191	GUDCA QUANTITATIVE	inverse variance weighted	6	-6.3563	6.2219	0.307	1
treatment/medication code: ezetimibe	ukb-a-191	HDCA QUANTITATIVE IMPUTED	inverse variance weighted	6	-7.0455	6.0279	0.242	1
treatment/medication code: ezetimibe	ukb-a-191	HDCA QUANTITATIVE	inverse variance weighted	6	-8.1539	5.9405	0.17	1
treatment/medication code: ezetimibe	ukb-a-191	LCA QUANTITATIVE IMPUTED	inverse variance weighted	6	-3.1232	5.9471	0.599	1
treatment/medication code: ezetimibe	ukb-a-191	LCA QUANTITATIVE	inverse variance weighted	6	-3.9999	4.4475	0.368	1
treatment/medication code: ezetimibe	ukb-a-191	TCA BINARY	inverse variance weighted	6	3.0373	6.5494	0.643	1
treatment/medication code: ezetimibe	ukb-a-191	TCDCA QUANTITATIVE IMPUTED	inverse variance weighted	6	4.8044	4.7492	0.312	1
treatment/medication code: ezetimibe	ukb-a-191	TCDCA QUANTITATIVE	inverse variance weighted	6	5.1534	4.7493	0.278	1
treatment/medication code: ezetimibe	ukb-a-191	TDCA QUANTITATIVE IMPUTED	inverse variance weighted	6	-6.6906	9.9107	0.5	1
treatment/medication code: ezetimibe	ukb-a-191	TDCA QUANTITATIVE	inverse variance weighted	6	-7.1397	7.9617	0.37	1
treatment/medication code: ezetimibe	ukb-a-191	THDCA BINARY	inverse variance weighted	6	-1.7752	9.5957	0.853	1
treatment/medication code: ezetimibe	ukb-a-191	TLCA QUANTITATIVE IMPUTED	inverse variance weighted	6	-7.8461	14.1321	0.579	1
treatment/medication code: ezetimibe	ukb-a-191	TLCA QUANTITATIVE	inverse variance weighted	6	-6.9717	12.523	0.578	1
treatment/medication code: ezetimibe	ukb-a-191	TUDCA BINARY	inverse variance weighted	6	4.4368	11.9131	0.71	1
treatment/medication code: ezetimibe	ukb-a-191	UDCA QUANTITATIVE IMPUTED	inverse variance weighted	6	-9.9647	5.7044	0.0807	1
treatment/medication code: ezetimibe	ukb-a-191	UDCA QUANTITATIVE	inverse variance weighted	6	-10.0223	5.6033	0.0737	1
diagnoses - main icd10: j22 unspecified acute lower respiratory infection	ukb-a-540	CA QUANTITATIVE IMPUTED	wald ratio	1	-17.8607	22.607	0.429	1
diagnoses - main icd10: j22 unspecified acute lower respiratory infection	ukb-a-540	CA QUANTITATIVE	wald ratio	1	-18.1909	22.5968	0.421	1
diagnoses - main icd10: j22 unspecified acute lower respiratory infection	ukb-a-540	CDCA QUANTITATIVE IMPUTED	wald ratio	1	-42.3601	23.1934	0.0678	1
diagnoses - main icd10: j22 unspecified acute lower respiratory infection	ukb-a-540	CDCA QUANTITATIVE	wald ratio	1	-40.0941	22.9147	0.0802	1
diagnoses - main icd10: j22 unspecified acute lower respiratory infection	ukb-a-540	DCA QUANTITATIVE IMPUTED	wald ratio	1	-34.2899	24.0824	0.154	1
diagnoses - main icd10: j22 unspecified acute lower respiratory infection	ukb-a-540	DCA QUANTITATIVE	wald ratio	1	-33.6244	23.7364	0.157	1
diagnoses - main icd10: j22 unspecified acute lower respiratory infection	ukb-a-540	GCA QUANTITATIVE IMPUTED	wald ratio	1	2.2563	17.6484	0.898	1
diagnoses - main icd10: j22 unspecified acute lower respiratory infection	ukb-a-540	GCA QUANTITATIVE	wald ratio	1	3.0692	17.5458	0.861	1
diagnoses - main icd10: j22 unspecified acute lower respiratory infection	ukb-a-540	GCDCA QUANTITATIVE IMPUTED	wald ratio	1	-27.9355	15.2033	0.0661	1
