## Supplementary Tables for "Genome-wide association study reveals loci with sex-specific effects on plasma bile acids" (part 2 of 3)

### Sheet: S7 (continued)
Supplementary Table 7. Results of two-sample Mendelian Randomisation testing the effect of complex traits and diseases on bile acids. Exposure - complex trait/disease tested as exposure; Exposure IEU GWAS ID - GWAS ID identifier assigned by IEU Open GWAS database to exposure trait; Outcome - bile acid trait tested as outcome; MR method, method used to calculate the MR effect: Wald ratio for single instrument SNPs, inverse-variance-weighted test for multiple instruments; No. of SNPs - number of SNPs used as instrumental variables; Beta - MR effect estimate; SE - standard error of the MR effect estimate; P - nominal, two-sided p-value of the MR effect estimate; FDR P - FDR-corrected P. Significance threshold was Bonferroni-corrected for the number of tests performed: 0.05/(14*548) = < 6.52x10-6.
diagnoses - main icd10: j22 unspecified acute lower respiratory infection	ukb-a-540	GCDCA QUANTITATIVE	wald ratio	1	-27.9355	15.2033	0.0661	1
diagnoses - main icd10: j22 unspecified acute lower respiratory infection	ukb-a-540	GDCA QUANTITATIVE IMPUTED	wald ratio	1	-21.8425	26.2504	0.405	1
diagnoses - main icd10: j22 unspecified acute lower respiratory infection	ukb-a-540	GDCA QUANTITATIVE	wald ratio	1	-28.6868	25.6298	0.263	1
diagnoses - main icd10: j22 unspecified acute lower respiratory infection	ukb-a-540	GHDCA BINARY	wald ratio	1	-45.4696	57.915	0.432	1
diagnoses - main icd10: j22 unspecified acute lower respiratory infection	ukb-a-540	GLCA QUANTITATIVE IMPUTED	wald ratio	1	-31.4978	25.9217	0.224	1
diagnoses - main icd10: j22 unspecified acute lower respiratory infection	ukb-a-540	GLCA QUANTITATIVE	wald ratio	1	-35.6148	26.2274	0.174	1
diagnoses - main icd10: j22 unspecified acute lower respiratory infection	ukb-a-540	GUDCA QUANTITATIVE IMPUTED	wald ratio	1	-32.5246	23.7343	0.171	1
diagnoses - main icd10: j22 unspecified acute lower respiratory infection	ukb-a-540	GUDCA QUANTITATIVE	wald ratio	1	-38.3758	22.261	0.0847	1
diagnoses - main icd10: j22 unspecified acute lower respiratory infection	ukb-a-540	HDCA QUANTITATIVE IMPUTED	wald ratio	1	-28.5541	21.5608	0.185	1
diagnoses - main icd10: j22 unspecified acute lower respiratory infection	ukb-a-540	HDCA QUANTITATIVE	wald ratio	1	-31.5284	21.203	0.137	1
diagnoses - main icd10: j22 unspecified acute lower respiratory infection	ukb-a-540	LCA QUANTITATIVE IMPUTED	wald ratio	1	-8.5468	14.6297	0.559	1
diagnoses - main icd10: j22 unspecified acute lower respiratory infection	ukb-a-540	LCA QUANTITATIVE	wald ratio	1	-11.5752	13.4661	0.39	1
diagnoses - main icd10: j22 unspecified acute lower respiratory infection	ukb-a-540	TCA BINARY	wald ratio	1	89.9451	55.7072	0.106	1
diagnoses - main icd10: j22 unspecified acute lower respiratory infection	ukb-a-540	TCDCA QUANTITATIVE IMPUTED	wald ratio	1	-7.8002	18.0276	0.665	1
diagnoses - main icd10: j22 unspecified acute lower respiratory infection	ukb-a-540	TCDCA QUANTITATIVE	wald ratio	1	-9.7048	18.0302	0.59	1
diagnoses - main icd10: j22 unspecified acute lower respiratory infection	ukb-a-540	TDCA QUANTITATIVE IMPUTED	wald ratio	1	-32.8798	30.3429	0.279	1
diagnoses - main icd10: j22 unspecified acute lower respiratory infection	ukb-a-540	TDCA QUANTITATIVE	wald ratio	1	-22.6335	29.0343	0.436	1
diagnoses - main icd10: j22 unspecified acute lower respiratory infection	ukb-a-540	THDCA BINARY	wald ratio	1	39.3623	74.2095	0.596	1
diagnoses - main icd10: j22 unspecified acute lower respiratory infection	ukb-a-540	TLCA QUANTITATIVE IMPUTED	wald ratio	1	-22.6606	27.3905	0.408	1
diagnoses - main icd10: j22 unspecified acute lower respiratory infection	ukb-a-540	TLCA QUANTITATIVE	wald ratio	1	-35.1902	26.5765	0.185	1
diagnoses - main icd10: j22 unspecified acute lower respiratory infection	ukb-a-540	TUDCA BINARY	wald ratio	1	36.2379	57.0102	0.525	1
diagnoses - main icd10: j22 unspecified acute lower respiratory infection	ukb-a-540	UDCA QUANTITATIVE IMPUTED	wald ratio	1	-36.8075	20.0302	0.0661	1
diagnoses - main icd10: j22 unspecified acute lower respiratory infection	ukb-a-540	UDCA QUANTITATIVE	wald ratio	1	-37.058	19.5954	0.0586	1
treatment/medication code: prednisolone	ukb-a-141	CA QUANTITATIVE IMPUTED	inverse variance weighted	2	13.9575	12.2426	0.254	1
treatment/medication code: prednisolone	ukb-a-141	CA QUANTITATIVE	inverse variance weighted	2	13.7508	12.2391	0.261	1
treatment/medication code: prednisolone	ukb-a-141	CDCA QUANTITATIVE IMPUTED	inverse variance weighted	2	12.8795	14.0026	0.358	1
treatment/medication code: prednisolone	ukb-a-141	CDCA QUANTITATIVE	inverse variance weighted	2	10.0151	13.1303	0.446	1
treatment/medication code: prednisolone	ukb-a-141	DCA QUANTITATIVE IMPUTED	inverse variance weighted	2	19.4711	13.2791	0.143	1
treatment/medication code: prednisolone	ukb-a-141	DCA QUANTITATIVE	inverse variance weighted	2	16.2729	13.1346	0.215	1
treatment/medication code: prednisolone	ukb-a-141	GCA QUANTITATIVE IMPUTED	inverse variance weighted	2	-5.964	9.6687	0.537	1
treatment/medication code: prednisolone	ukb-a-141	GCA QUANTITATIVE	inverse variance weighted	2	-9.3128	9.6169	0.333	1
treatment/medication code: prednisolone	ukb-a-141	GCDCA QUANTITATIVE IMPUTED	inverse variance weighted	2	-8.1962	8.1483	0.314	1
treatment/medication code: prednisolone	ukb-a-141	GCDCA QUANTITATIVE	inverse variance weighted	2	-8.1962	8.1483	0.314	1
treatment/medication code: prednisolone	ukb-a-141	GDCA QUANTITATIVE IMPUTED	inverse variance weighted	2	5.6922	14.6976	0.699	1
treatment/medication code: prednisolone	ukb-a-141	GDCA QUANTITATIVE	inverse variance weighted	2	4.7158	14.2533	0.741	1
treatment/medication code: prednisolone	ukb-a-141	GHDCA BINARY	inverse variance weighted	2	6.3593	12.0823	0.599	1
treatment/medication code: prednisolone	ukb-a-141	GLCA QUANTITATIVE IMPUTED	inverse variance weighted	2	12.4488	13.8731	0.37	1
treatment/medication code: prednisolone	ukb-a-141	GLCA QUANTITATIVE	inverse variance weighted	2	14.6735	14.0082	0.295	1
treatment/medication code: prednisolone	ukb-a-141	GUDCA QUANTITATIVE IMPUTED	inverse variance weighted	2	1.6725	13.2012	0.899	1
treatment/medication code: prednisolone	ukb-a-141	GUDCA QUANTITATIVE	inverse variance weighted	2	-2.5902	12.4583	0.835	1
treatment/medication code: prednisolone	ukb-a-141	HDCA QUANTITATIVE IMPUTED	inverse variance weighted	2	-12.6253	12.1144	0.297	1
treatment/medication code: prednisolone	ukb-a-141	HDCA QUANTITATIVE	inverse variance weighted	2	-14.3272	11.8386	0.226	1
treatment/medication code: prednisolone	ukb-a-141	LCA QUANTITATIVE IMPUTED	inverse variance weighted	2	4.4686	8.0855	0.58	1
treatment/medication code: prednisolone	ukb-a-141	LCA QUANTITATIVE	inverse variance weighted	2	5.4659	7.8451	0.486	1
treatment/medication code: prednisolone	ukb-a-141	TCA BINARY	inverse variance weighted	2	-3.8057	12.9924	0.77	1
treatment/medication code: prednisolone	ukb-a-141	TCDCA QUANTITATIVE IMPUTED	inverse variance weighted	2	-15.3101	9.5688	0.11	1
treatment/medication code: prednisolone	ukb-a-141	TCDCA QUANTITATIVE	inverse variance weighted	2	-14.9108	9.5724	0.119	1
treatment/medication code: prednisolone	ukb-a-141	TDCA QUANTITATIVE IMPUTED	inverse variance weighted	2	-4.3667	16.7874	0.795	1
treatment/medication code: prednisolone	ukb-a-141	THDCA BINARY	inverse variance weighted	2	-10.764	12.9997	0.408	1
treatment/medication code: prednisolone	ukb-a-141	TLCA QUANTITATIVE IMPUTED	inverse variance weighted	2	0.578	14.7993	0.969	1
treatment/medication code: prednisolone	ukb-a-141	TLCA QUANTITATIVE	inverse variance weighted	2	7.2557	14.2285	0.61	1
treatment/medication code: prednisolone	ukb-a-141	TUDCA BINARY	inverse variance weighted	2	-15.61	14.07	0.267	1
treatment/medication code: prednisolone	ukb-a-141	UDCA QUANTITATIVE IMPUTED	inverse variance weighted	2	9.1379	11.4467	0.425	1
treatment/medication code: prednisolone	ukb-a-141	UDCA QUANTITATIVE	inverse variance weighted	2	9.9296	11.1989	0.375	1
non-cancer illness code self-reported: iron deficiency anaemia	ukb-a-89	CA QUANTITATIVE IMPUTED	wald ratio	1	1.8903	17.2073	0.913	1
non-cancer illness code self-reported: iron deficiency anaemia	ukb-a-89	CA QUANTITATIVE	wald ratio	1	1.7107	17.2004	0.921	1
non-cancer illness code self-reported: iron deficiency anaemia	ukb-a-89	CDCA QUANTITATIVE IMPUTED	wald ratio	1	9.8534	17.456	0.572	1
non-cancer illness code self-reported: iron deficiency anaemia	ukb-a-89	CDCA QUANTITATIVE	wald ratio	1	9.337	17.3295	0.59	1
non-cancer illness code self-reported: iron deficiency anaemia	ukb-a-89	DCA QUANTITATIVE IMPUTED	wald ratio	1	16.0859	18.8126	0.393	1
non-cancer illness code self-reported: iron deficiency anaemia	ukb-a-89	DCA QUANTITATIVE	wald ratio	1	11.8999	18.521	0.521	1
non-cancer illness code self-reported: iron deficiency anaemia	ukb-a-89	GCA QUANTITATIVE IMPUTED	wald ratio	1	10.3544	13.7686	0.452	1
non-cancer illness code self-reported: iron deficiency anaemia	ukb-a-89	GCA QUANTITATIVE	wald ratio	1	8.0091	13.5715	0.555	1
non-cancer illness code self-reported: iron deficiency anaemia	ukb-a-89	GCDCA QUANTITATIVE IMPUTED	wald ratio	1	12.0692	11.7259	0.303	1
non-cancer illness code self-reported: iron deficiency anaemia	ukb-a-89	GCDCA QUANTITATIVE	wald ratio	1	12.0692	11.7259	0.303	1
non-cancer illness code self-reported: iron deficiency anaemia	ukb-a-89	GDCA QUANTITATIVE IMPUTED	wald ratio	1	24.6726	20.9918	0.24	1
non-cancer illness code self-reported: iron deficiency anaemia	ukb-a-89	GDCA QUANTITATIVE	wald ratio	1	25.0134	20.3439	0.219	1
non-cancer illness code self-reported: iron deficiency anaemia	ukb-a-89	GHDCA BINARY	wald ratio	1	-13.9793	47.348	0.768	1
non-cancer illness code self-reported: iron deficiency anaemia	ukb-a-89	GLCA QUANTITATIVE IMPUTED	wald ratio	1	15.4409	21.6484	0.476	1
non-cancer illness code self-reported: iron deficiency anaemia	ukb-a-89	GLCA QUANTITATIVE	wald ratio	1	13.4487	21.4038	0.53	1
non-cancer illness code self-reported: iron deficiency anaemia	ukb-a-89	GUDCA QUANTITATIVE IMPUTED	wald ratio	1	14.1201	19.4013	0.467	1
non-cancer illness code self-reported: iron deficiency anaemia	ukb-a-89	GUDCA QUANTITATIVE	wald ratio	1	22.8931	17.8911	0.201	1
non-cancer illness code self-reported: iron deficiency anaemia	ukb-a-89	HDCA QUANTITATIVE IMPUTED	wald ratio	1	16.4397	17.3103	0.342	1
non-cancer illness code self-reported: iron deficiency anaemia	ukb-a-89	HDCA QUANTITATIVE	wald ratio	1	11.1056	17.1104	0.516	1
non-cancer illness code self-reported: iron deficiency anaemia	ukb-a-89	LCA QUANTITATIVE IMPUTED	wald ratio	1	15.8674	11.9232	0.183	1
non-cancer illness code self-reported: iron deficiency anaemia	ukb-a-89	LCA QUANTITATIVE	wald ratio	1	11.738	10.4144	0.26	1
non-cancer illness code self-reported: iron deficiency anaemia	ukb-a-89	TCA BINARY	wald ratio	1	-14.4173	47.8788	0.763	1
non-cancer illness code self-reported: iron deficiency anaemia	ukb-a-89	TCDCA QUANTITATIVE IMPUTED	wald ratio	1	-9.1769	14.5023	0.527	1
non-cancer illness code self-reported: iron deficiency anaemia	ukb-a-89	TCDCA QUANTITATIVE	wald ratio	1	-8.7842	14.5119	0.545	1
non-cancer illness code self-reported: iron deficiency anaemia	ukb-a-89	TDCA QUANTITATIVE IMPUTED	wald ratio	1	2.322	24.8684	0.926	1
non-cancer illness code self-reported: iron deficiency anaemia	ukb-a-89	TDCA QUANTITATIVE	wald ratio	1	-12.6019	23.0646	0.585	1
non-cancer illness code self-reported: iron deficiency anaemia	ukb-a-89	THDCA BINARY	wald ratio	1	-29.6924	90.7368	0.743	1
non-cancer illness code self-reported: iron deficiency anaemia	ukb-a-89	TLCA QUANTITATIVE IMPUTED	wald ratio	1	1.5889	23.6688	0.946	1
non-cancer illness code self-reported: iron deficiency anaemia	ukb-a-89	TLCA QUANTITATIVE	wald ratio	1	-8.8203	21.3691	0.68	1
non-cancer illness code self-reported: iron deficiency anaemia	ukb-a-89	TUDCA BINARY	wald ratio	1	4.3094	51.316	0.933	1
non-cancer illness code self-reported: iron deficiency anaemia	ukb-a-89	UDCA QUANTITATIVE IMPUTED	wald ratio	1	-4.7636	15.2002	0.754	1
non-cancer illness code self-reported: iron deficiency anaemia	ukb-a-89	UDCA QUANTITATIVE	wald ratio	1	0.4227	14.9725	0.977	1
diagnoses - main icd10: m72 fibroblastic disorders	ukb-a-572	CA QUANTITATIVE IMPUTED	inverse variance weighted	18	2.2523	2.6373	0.393	1
diagnoses - main icd10: m72 fibroblastic disorders	ukb-a-572	CA QUANTITATIVE	inverse variance weighted	18	2.1963	2.6366	0.405	1
diagnoses - main icd10: m72 fibroblastic disorders	ukb-a-572	CDCA QUANTITATIVE IMPUTED	inverse variance weighted	18	1.5886	2.7264	0.56	1
diagnoses - main icd10: m72 fibroblastic disorders	ukb-a-572	CDCA QUANTITATIVE	inverse variance weighted	18	1.3114	2.7006	0.627	1
diagnoses - main icd10: m72 fibroblastic disorders	ukb-a-572	DCA QUANTITATIVE IMPUTED	inverse variance weighted	18	-0.5119	2.8522	0.858	1
diagnoses - main icd10: m72 fibroblastic disorders	ukb-a-572	DCA QUANTITATIVE	inverse variance weighted	18	-0.4227	2.8181	0.881	1
diagnoses - main icd10: m72 fibroblastic disorders	ukb-a-572	GCA QUANTITATIVE IMPUTED	inverse variance weighted	18	3.4498	2.1694	0.112	1
diagnoses - main icd10: m72 fibroblastic disorders	ukb-a-572	GCA QUANTITATIVE	inverse variance weighted	18	3.5636	2.1327	0.0947	1
diagnoses - main icd10: m72 fibroblastic disorders	ukb-a-572	GCDCA QUANTITATIVE IMPUTED	inverse variance weighted	18	2.639	1.7632	0.134	1
diagnoses - main icd10: m72 fibroblastic disorders	ukb-a-572	GCDCA QUANTITATIVE	inverse variance weighted	18	2.639	1.7632	0.134	1
diagnoses - main icd10: m72 fibroblastic disorders	ukb-a-572	GDCA QUANTITATIVE IMPUTED	inverse variance weighted	18	3.4097	3.1597	0.281	1
diagnoses - main icd10: m72 fibroblastic disorders	ukb-a-572	GDCA QUANTITATIVE	inverse variance weighted	18	0.9401	3.0669	0.759	1
diagnoses - main icd10: m72 fibroblastic disorders	ukb-a-572	GHDCA BINARY	inverse variance weighted	18	-2.6567	3.0223	0.379	1
diagnoses - main icd10: m72 fibroblastic disorders	ukb-a-572	GLCA QUANTITATIVE	inverse variance weighted	18	0.7165	3.0607	0.815	1
diagnoses - main icd10: m72 fibroblastic disorders	ukb-a-572	GUDCA QUANTITATIVE IMPUTED	inverse variance weighted	18	0.3839	2.8516	0.893	1
diagnoses - main icd10: m72 fibroblastic disorders	ukb-a-572	GUDCA QUANTITATIVE	inverse variance weighted	18	-1.1579	2.676	0.665	1
diagnoses - main icd10: m72 fibroblastic disorders	ukb-a-572	HDCA QUANTITATIVE IMPUTED	inverse variance weighted	18	-3.7042	2.5927	0.153	1
diagnoses - main icd10: m72 fibroblastic disorders	ukb-a-572	HDCA QUANTITATIVE	inverse variance weighted	18	-3.0742	2.567	0.231	1
diagnoses - main icd10: m72 fibroblastic disorders	ukb-a-572	LCA QUANTITATIVE IMPUTED	inverse variance weighted	18	-1.976	1.7505	0.259	1
diagnoses - main icd10: m72 fibroblastic disorders	ukb-a-572	LCA QUANTITATIVE	inverse variance weighted	18	-0.5259	1.6236	0.746	1
diagnoses - main icd10: m72 fibroblastic disorders	ukb-a-572	TCA BINARY	inverse variance weighted	18	3.7751	3.2081	0.239	1
diagnoses - main icd10: m72 fibroblastic disorders	ukb-a-572	TCDCA QUANTITATIVE IMPUTED	inverse variance weighted	18	5.7962	2.2322	0.00941	1
diagnoses - main icd10: m72 fibroblastic disorders	ukb-a-572	TCDCA QUANTITATIVE	inverse variance weighted	18	5.8277	2.2322	0.00903	1
diagnoses - main icd10: m72 fibroblastic disorders	ukb-a-572	TDCA QUANTITATIVE IMPUTED	inverse variance weighted	18	5.7808	3.7271	0.121	1
diagnoses - main icd10: m72 fibroblastic disorders	ukb-a-572	TDCA QUANTITATIVE	inverse variance weighted	18	6.754	3.6459	0.064	1
diagnoses - main icd10: m72 fibroblastic disorders	ukb-a-572	THDCA BINARY	inverse variance weighted	18	5.1344	3.2763	0.117	1
diagnoses - main icd10: m72 fibroblastic disorders	ukb-a-572	TLCA QUANTITATIVE IMPUTED	inverse variance weighted	18	4.7366	3.2563	0.146	1
diagnoses - main icd10: m72 fibroblastic disorders	ukb-a-572	TLCA QUANTITATIVE	inverse variance weighted	18	6.3827	3.1511	0.0428	1
diagnoses - main icd10: m72 fibroblastic disorders	ukb-a-572	TUDCA BINARY	inverse variance weighted	18	1.5866	3.4842	0.649	1
diagnoses - main icd10: m72 fibroblastic disorders	ukb-a-572	UDCA QUANTITATIVE IMPUTED	inverse variance weighted	18	-2.2795	2.429	0.348	1
diagnoses - main icd10: m72 fibroblastic disorders	ukb-a-572	UDCA QUANTITATIVE	inverse variance weighted	18	-2.0063	2.3734	0.398	1
non-cancer illness code self-reported: ulcerative colitis	ukb-a-104	CA QUANTITATIVE IMPUTED	inverse variance weighted	8	-7.09	6.8067	0.298	1
non-cancer illness code self-reported: ulcerative colitis	ukb-a-104	CA QUANTITATIVE	inverse variance weighted	8	-7.2332	6.8056	0.288	1
non-cancer illness code self-reported: ulcerative colitis	ukb-a-104	CDCA QUANTITATIVE IMPUTED	inverse variance weighted	8	-7.0046	7.0161	0.318	1
non-cancer illness code self-reported: ulcerative colitis	ukb-a-104	CDCA QUANTITATIVE	inverse variance weighted	8	-5.8193	6.9531	0.403	1
non-cancer illness code self-reported: ulcerative colitis	ukb-a-104	DCA QUANTITATIVE IMPUTED	inverse variance weighted	8	-5.4452	7.4472	0.465	1
non-cancer illness code self-reported: ulcerative colitis	ukb-a-104	DCA QUANTITATIVE	inverse variance weighted	8	-6.6492	7.3501	0.366	1
non-cancer illness code self-reported: ulcerative colitis	ukb-a-104	GCA QUANTITATIVE IMPUTED	inverse variance weighted	8	3.6146	5.4169	0.505	1
non-cancer illness code self-reported: ulcerative colitis	ukb-a-104	GCA QUANTITATIVE	inverse variance weighted	8	1.6961	5.3734	0.752	1
non-cancer illness code self-reported: ulcerative colitis	ukb-a-104	GCDCA QUANTITATIVE IMPUTED	inverse variance weighted	8	-2.5192	4.5646	0.581	1
non-cancer illness code self-reported: ulcerative colitis	ukb-a-104	GCDCA QUANTITATIVE	inverse variance weighted	8	-2.5192	4.5646	0.581	1
non-cancer illness code self-reported: ulcerative colitis	ukb-a-104	GDCA QUANTITATIVE IMPUTED	inverse variance weighted	8	-9.0239	9.0707	0.32	1
non-cancer illness code self-reported: ulcerative colitis	ukb-a-104	GDCA QUANTITATIVE	inverse variance weighted	8	-6.7832	9.4915	0.475	1
non-cancer illness code self-reported: ulcerative colitis	ukb-a-104	GHDCA BINARY	inverse variance weighted	8	-2.6851	7.8776	0.733	1
non-cancer illness code self-reported: ulcerative colitis	ukb-a-104	GLCA QUANTITATIVE IMPUTED	inverse variance weighted	8	3.1645	9.5944	0.742	1
non-cancer illness code self-reported: ulcerative colitis	ukb-a-104	GLCA QUANTITATIVE	inverse variance weighted	8	7.8613	8.6401	0.363	1
non-cancer illness code self-reported: ulcerative colitis	ukb-a-104	GUDCA QUANTITATIVE IMPUTED	inverse variance weighted	8	-2.4475	7.5075	0.744	1
non-cancer illness code self-reported: ulcerative colitis	ukb-a-104	GUDCA QUANTITATIVE	inverse variance weighted	8	-1.7419	7.05	0.805	1
non-cancer illness code self-reported: ulcerative colitis	ukb-a-104	HDCA QUANTITATIVE IMPUTED	inverse variance weighted	8	5.8416	6.7956	0.39	1
non-cancer illness code self-reported: ulcerative colitis	ukb-a-104	HDCA QUANTITATIVE	inverse variance weighted	8	4.4593	6.6954	0.505	1
non-cancer illness code self-reported: ulcerative colitis	ukb-a-104	LCA QUANTITATIVE IMPUTED	inverse variance weighted	8	3.8094	4.6071	0.408	1
non-cancer illness code self-reported: ulcerative colitis	ukb-a-104	LCA QUANTITATIVE	inverse variance weighted	8	1.854	4.2117	0.66	1
non-cancer illness code self-reported: ulcerative colitis	ukb-a-104	TCA BINARY	inverse variance weighted	8	5.0177	8.4055	0.551	1
non-cancer illness code self-reported: ulcerative colitis	ukb-a-104	TCDCA QUANTITATIVE IMPUTED	inverse variance weighted	8	-7.0279	5.8764	0.232	1
non-cancer illness code self-reported: ulcerative colitis	ukb-a-104	TCDCA QUANTITATIVE	inverse variance weighted	8	-7.4777	6.0539	0.217	1
non-cancer illness code self-reported: ulcerative colitis	ukb-a-104	TDCA QUANTITATIVE IMPUTED	inverse variance weighted	8	-12.46	15.402	0.419	1
non-cancer illness code self-reported: ulcerative colitis	ukb-a-104	TDCA QUANTITATIVE	inverse variance weighted	8	-12.8874	16.9442	0.447	1
non-cancer illness code self-reported: ulcerative colitis	ukb-a-104	THDCA BINARY	inverse variance weighted	8	2.1546	11.2546	0.848	1
non-cancer illness code self-reported: ulcerative colitis	ukb-a-104	TLCA QUANTITATIVE IMPUTED	inverse variance weighted	8	-9.2643	8.9681	0.302	1
non-cancer illness code self-reported: ulcerative colitis	ukb-a-104	TLCA QUANTITATIVE	inverse variance weighted	8	-6.0233	8.264	0.466	1
non-cancer illness code self-reported: ulcerative colitis	ukb-a-104	TUDCA BINARY	inverse variance weighted	8	2.9041	11.2853	0.797	1
non-cancer illness code self-reported: ulcerative colitis	ukb-a-104	UDCA QUANTITATIVE IMPUTED	inverse variance weighted	8	-0.9432	6.2654	0.88	1
non-cancer illness code self-reported: ulcerative colitis	ukb-a-104	UDCA QUANTITATIVE	inverse variance weighted	8	-2.5352	6.1174	0.679	1
treatment/medication code: codeine	ukb-a-155	CA QUANTITATIVE IMPUTED	inverse variance weighted	2	6.9374	19.3991	0.721	1
treatment/medication code: codeine	ukb-a-155	CA QUANTITATIVE	inverse variance weighted	2	6.7881	19.302	0.725	1
treatment/medication code: codeine	ukb-a-155	CDCA QUANTITATIVE IMPUTED	inverse variance weighted	2	9.4565	17.3211	0.585	1
treatment/medication code: codeine	ukb-a-155	CDCA QUANTITATIVE	inverse variance weighted	2	10.9074	17.9212	0.543	1
treatment/medication code: codeine	ukb-a-155	DCA QUANTITATIVE IMPUTED	inverse variance weighted	2	-22.8288	25.5568	0.372	1
treatment/medication code: codeine	ukb-a-155	DCA QUANTITATIVE	inverse variance weighted	2	-22.5033	26.6013	0.398	1
treatment/medication code: codeine	ukb-a-155	GCA QUANTITATIVE IMPUTED	inverse variance weighted	2	2.5845	15.2931	0.866	1
treatment/medication code: codeine	ukb-a-155	GCA QUANTITATIVE	inverse variance weighted	2	4.9394	17.8712	0.782	1
treatment/medication code: codeine	ukb-a-155	GCDCA QUANTITATIVE IMPUTED	inverse variance weighted	2	3.1809	23.3024	0.891	1
treatment/medication code: codeine	ukb-a-155	GCDCA QUANTITATIVE	inverse variance weighted	2	3.1809	23.3024	0.891	1
treatment/medication code: codeine	ukb-a-155	GDCA QUANTITATIVE IMPUTED	inverse variance weighted	2	-26.3465	34.6677	0.447	1
treatment/medication code: codeine	ukb-a-155	GDCA QUANTITATIVE	inverse variance weighted	2	-7.588	53.9857	0.888	1
treatment/medication code: codeine	ukb-a-155	GHDCA BINARY	inverse variance weighted	2	-19.5275	30.158	0.517	1
treatment/medication code: codeine	ukb-a-155	GLCA QUANTITATIVE IMPUTED	inverse variance weighted	2	-3.1432	20.2071	0.876	1
treatment/medication code: codeine	ukb-a-155	GLCA QUANTITATIVE	inverse variance weighted	2	-11.0778	20.7515	0.593	1
treatment/medication code: codeine	ukb-a-155	GUDCA QUANTITATIVE IMPUTED	inverse variance weighted	2	14.5796	24.1474	0.546	1
treatment/medication code: codeine	ukb-a-155	GUDCA QUANTITATIVE	inverse variance weighted	2	26.093	31.9015	0.413	1
treatment/medication code: codeine	ukb-a-155	HDCA QUANTITATIVE IMPUTED	inverse variance weighted	2	10.0157	26.0455	0.701	1
treatment/medication code: codeine	ukb-a-155	HDCA QUANTITATIVE	inverse variance weighted	2	4.1833	20.6554	0.84	1
treatment/medication code: codeine	ukb-a-155	LCA QUANTITATIVE IMPUTED	inverse variance weighted	2	-5.1012	11.4091	0.655	1
treatment/medication code: codeine	ukb-a-155	LCA QUANTITATIVE	inverse variance weighted	2	5.4908	11.1136	0.621	1
treatment/medication code: codeine	ukb-a-155	TCA BINARY	inverse variance weighted	2	-41.024	30.5167	0.179	1
treatment/medication code: codeine	ukb-a-155	TCDCA QUANTITATIVE IMPUTED	inverse variance weighted	2	-15.7939	13.4247	0.239	1
treatment/medication code: codeine	ukb-a-155	TCDCA QUANTITATIVE	inverse variance weighted	2	-16.3161	13.4271	0.224	1
treatment/medication code: codeine	ukb-a-155	TDCA QUANTITATIVE IMPUTED	inverse variance weighted	2	-60.3646	23.0117	0.00871	1
treatment/medication code: codeine	ukb-a-155	TDCA QUANTITATIVE	inverse variance weighted	2	-40.9546	36.8864	0.267	1
treatment/medication code: codeine	ukb-a-155	THDCA BINARY	inverse variance weighted	2	13.5675	44.2999	0.759	1
treatment/medication code: codeine	ukb-a-155	TLCA QUANTITATIVE IMPUTED	inverse variance weighted	2	-14.8447	20.8178	0.476	1
treatment/medication code: codeine	ukb-a-155	TLCA QUANTITATIVE	inverse variance weighted	2	-4.0481	21.4216	0.85	1
treatment/medication code: codeine	ukb-a-155	TUDCA BINARY	inverse variance weighted	2	-9.4363	35.585	0.791	1
treatment/medication code: codeine	ukb-a-155	UDCA QUANTITATIVE IMPUTED	inverse variance weighted	2	29.247	15.8037	0.0642	1
treatment/medication code: codeine	ukb-a-155	UDCA QUANTITATIVE	inverse variance weighted	2	29.4869	15.612	0.0589	1
diagnoses - main icd10: k35 acute appendicitis	ukb-a-548	CA QUANTITATIVE IMPUTED	wald ratio	1	-9.6737	17.5116	0.581	1
diagnoses - main icd10: k35 acute appendicitis	ukb-a-548	CA QUANTITATIVE	wald ratio	1	-8.7841	17.5108	0.616	1
diagnoses - main icd10: k35 acute appendicitis	ukb-a-548	CDCA QUANTITATIVE IMPUTED	wald ratio	1	-7.7316	18.0076	0.668	1
diagnoses - main icd10: k35 acute appendicitis	ukb-a-548	CDCA QUANTITATIVE	wald ratio	1	-3.7168	17.7959	0.835	1
diagnoses - main icd10: k35 acute appendicitis	ukb-a-548	DCA QUANTITATIVE IMPUTED	wald ratio	1	-22.5842	18.697	0.227	1
diagnoses - main icd10: k35 acute appendicitis	ukb-a-548	DCA QUANTITATIVE	wald ratio	1	-20.7515	18.4433	0.261	1
diagnoses - main icd10: k35 acute appendicitis	ukb-a-548	GCA QUANTITATIVE IMPUTED	wald ratio	1	-4.8602	13.6771	0.722	1
diagnoses - main icd10: k35 acute appendicitis	ukb-a-548	GCA QUANTITATIVE	wald ratio	1	-6.2191	13.5907	0.647	1
diagnoses - main icd10: k35 acute appendicitis	ukb-a-548	GCDCA QUANTITATIVE IMPUTED	wald ratio	1	-6.7136	11.7702	0.568	1
diagnoses - main icd10: k35 acute appendicitis	ukb-a-548	GCDCA QUANTITATIVE	wald ratio	1	-6.7136	11.7702	0.568	1
diagnoses - main icd10: k35 acute appendicitis	ukb-a-548	GDCA QUANTITATIVE IMPUTED	wald ratio	1	-24.2237	20.3426	0.234	1
diagnoses - main icd10: k35 acute appendicitis	ukb-a-548	GDCA QUANTITATIVE	wald ratio	1	-23.6176	19.9069	0.235	1
diagnoses - main icd10: k35 acute appendicitis	ukb-a-548	GHDCA BINARY	wald ratio	1	-39.1	44.0862	0.375	1
diagnoses - main icd10: k35 acute appendicitis	ukb-a-548	GLCA QUANTITATIVE IMPUTED	wald ratio	1	-15.4801	20.0582	0.44	1
diagnoses - main icd10: k35 acute appendicitis	ukb-a-548	GLCA QUANTITATIVE	wald ratio	1	-23.1682	20.2822	0.253	1
diagnoses - main icd10: k35 acute appendicitis	ukb-a-548	GUDCA QUANTITATIVE IMPUTED	wald ratio	1	-1.6876	18.3676	0.927	1
diagnoses - main icd10: k35 acute appendicitis	ukb-a-548	GUDCA QUANTITATIVE	wald ratio	1	3.032	17.2739	0.861	1
diagnoses - main icd10: k35 acute appendicitis	ukb-a-548	HDCA QUANTITATIVE IMPUTED	wald ratio	1	3.6977	16.6969	0.825	1
diagnoses - main icd10: k35 acute appendicitis	ukb-a-548	HDCA QUANTITATIVE	wald ratio	1	1.5087	16.4248	0.927	1
diagnoses - main icd10: k35 acute appendicitis	ukb-a-548	LCA QUANTITATIVE IMPUTED	wald ratio	1	-5.0833	11.3613	0.655	1
diagnoses - main icd10: k35 acute appendicitis	ukb-a-548	LCA QUANTITATIVE	wald ratio	1	-10.5787	10.425	0.31	1
diagnoses - main icd10: k35 acute appendicitis	ukb-a-548	TCA BINARY	wald ratio	1	23.0535	43.6674	0.598	1
diagnoses - main icd10: k35 acute appendicitis	ukb-a-548	TCDCA QUANTITATIVE IMPUTED	wald ratio	1	-10.9906	13.9607	0.431	1
diagnoses - main icd10: k35 acute appendicitis	ukb-a-548	TCDCA QUANTITATIVE	wald ratio	1	-11.4805	13.9607	0.411	1
diagnoses - main icd10: k35 acute appendicitis	ukb-a-548	TDCA QUANTITATIVE IMPUTED	wald ratio	1	-18.7436	23.4525	0.424	1
diagnoses - main icd10: k35 acute appendicitis	ukb-a-548	TDCA QUANTITATIVE	wald ratio	1	-35.0843	22.5315	0.119	1
diagnoses - main icd10: k35 acute appendicitis	ukb-a-548	THDCA BINARY	wald ratio	1	-5.0421	58.7019	0.932	1
diagnoses - main icd10: k35 acute appendicitis	ukb-a-548	TLCA QUANTITATIVE IMPUTED	wald ratio	1	-1.855	21.1611	0.93	1
diagnoses - main icd10: k35 acute appendicitis	ukb-a-548	TLCA QUANTITATIVE	wald ratio	1	-14.8266	20.4213	0.468	1
diagnoses - main icd10: k35 acute appendicitis	ukb-a-548	TUDCA BINARY	wald ratio	1	-6.6937	44.3988	0.88	1
diagnoses - main icd10: k35 acute appendicitis	ukb-a-548	UDCA QUANTITATIVE IMPUTED	wald ratio	1	-5.1995	15.5282	0.738	1
diagnoses - main icd10: k35 acute appendicitis	ukb-a-548	UDCA QUANTITATIVE	wald ratio	1	-4.2518	15.1981	0.78	1
diagnoses - main icd10: j33 nasal polyp	ukb-a-541	CA QUANTITATIVE IMPUTED	inverse variance weighted	7	7.377	9.2231	0.424	1
diagnoses - main icd10: j33 nasal polyp	ukb-a-541	CA QUANTITATIVE	inverse variance weighted	7	7.2908	9.2678	0.431	1
diagnoses - main icd10: j33 nasal polyp	ukb-a-541	CDCA QUANTITATIVE IMPUTED	inverse variance weighted	7	12.7079	7.0937	0.0732	1
diagnoses - main icd10: j33 nasal polyp	ukb-a-541	CDCA QUANTITATIVE	inverse variance weighted	7	12.3895	7.0178	0.0775	1
diagnoses - main icd10: j33 nasal polyp	ukb-a-541	DCA QUANTITATIVE IMPUTED	inverse variance weighted	7	-1.1787	7.4024	0.873	1
diagnoses - main icd10: j33 nasal polyp	ukb-a-541	DCA QUANTITATIVE	inverse variance weighted	7	-1.0281	7.3266	0.888	1
diagnoses - main icd10: j33 nasal polyp	ukb-a-541	GCA QUANTITATIVE IMPUTED	inverse variance weighted	7	2.6876	5.4055	0.619	1
diagnoses - main icd10: j33 nasal polyp	ukb-a-541	GCA QUANTITATIVE	inverse variance weighted	7	1.955	5.3767	0.716	1
diagnoses - main icd10: j33 nasal polyp	ukb-a-541	GCDCA QUANTITATIVE IMPUTED	inverse variance weighted	7	1.8549	5.2185	0.722	1
diagnoses - main icd10: j33 nasal polyp	ukb-a-541	GCDCA QUANTITATIVE	inverse variance weighted	7	1.8549	5.2185	0.722	1
diagnoses - main icd10: j33 nasal polyp	ukb-a-541	GDCA QUANTITATIVE IMPUTED	inverse variance weighted	7	-4.8053	8.1732	0.557	1
diagnoses - main icd10: j33 nasal polyp	ukb-a-541	GDCA QUANTITATIVE	inverse variance weighted	7	-3.0712	7.9473	0.699	1
diagnoses - main icd10: j33 nasal polyp	ukb-a-541	GHDCA BINARY	inverse variance weighted	7	5.8189	9.8657	0.555	1
diagnoses - main icd10: j33 nasal polyp	ukb-a-541	GLCA QUANTITATIVE IMPUTED	inverse variance weighted	7	-3.5591	8.0797	0.66	1
diagnoses - main icd10: j33 nasal polyp	ukb-a-541	GLCA QUANTITATIVE	inverse variance weighted	7	-4.6743	8.6283	0.588	1
diagnoses - main icd10: j33 nasal polyp	ukb-a-541	GUDCA QUANTITATIVE IMPUTED	inverse variance weighted	7	1.6761	7.3765	0.82	1
diagnoses - main icd10: j33 nasal polyp	ukb-a-541	GUDCA QUANTITATIVE	inverse variance weighted	7	5.0858	6.9337	0.463	1
diagnoses - main icd10: j33 nasal polyp	ukb-a-541	HDCA QUANTITATIVE IMPUTED	inverse variance weighted	7	3.5337	6.7079	0.598	1
diagnoses - main icd10: j33 nasal polyp	ukb-a-541	HDCA QUANTITATIVE	inverse variance weighted	7	3.9563	6.6064	0.549	1
diagnoses - main icd10: j33 nasal polyp	ukb-a-541	LCA QUANTITATIVE IMPUTED	inverse variance weighted	7	-4.7425	4.5305	0.295	1
diagnoses - main icd10: j33 nasal polyp	ukb-a-541	LCA QUANTITATIVE	inverse variance weighted	7	-5.3579	4.1223	0.194	1
diagnoses - main icd10: j33 nasal polyp	ukb-a-541	TCA BINARY	inverse variance weighted	7	-3.43	8.5128	0.687	1
diagnoses - main icd10: j33 nasal polyp	ukb-a-541	TCDCA QUANTITATIVE IMPUTED	inverse variance weighted	7	-6.0671	7.0254	0.388	1
diagnoses - main icd10: j33 nasal polyp	ukb-a-541	TCDCA QUANTITATIVE	inverse variance weighted	7	-5.8134	6.8609	0.397	1
diagnoses - main icd10: j33 nasal polyp	ukb-a-541	TDCA QUANTITATIVE IMPUTED	inverse variance weighted	7	-10.8763	9.3836	0.246	1
diagnoses - main icd10: j33 nasal polyp	ukb-a-541	TDCA QUANTITATIVE	inverse variance weighted	7	-5.6979	8.9198	0.523	1
diagnoses - main icd10: j33 nasal polyp	ukb-a-541	THDCA BINARY	inverse variance weighted	7	-8.4208	10.8774	0.439	1
diagnoses - main icd10: j33 nasal polyp	ukb-a-541	TLCA QUANTITATIVE IMPUTED	inverse variance weighted	7	-7.8135	8.3829	0.351	1
diagnoses - main icd10: j33 nasal polyp	ukb-a-541	TLCA QUANTITATIVE	inverse variance weighted	7	-7.5793	8.5044	0.373	1
diagnoses - main icd10: j33 nasal polyp	ukb-a-541	TUDCA BINARY	inverse variance weighted	7	-7.9019	9.1902	0.39	1
diagnoses - main icd10: j33 nasal polyp	ukb-a-541	UDCA QUANTITATIVE IMPUTED	inverse variance weighted	7	6.0434	6.3059	0.338	1
diagnoses - main icd10: j33 nasal polyp	ukb-a-541	UDCA QUANTITATIVE	inverse variance weighted	7	4.853	6.1607	0.431	1
diagnoses - main icd10: i80 phlebitis and thrombophlebitis	ukb-a-537	CA QUANTITATIVE IMPUTED	inverse variance weighted	6	-3.2559	4.1545	0.433	1
diagnoses - main icd10: i80 phlebitis and thrombophlebitis	ukb-a-537	CA QUANTITATIVE	inverse variance weighted	6	-3.3075	4.1526	0.426	1
diagnoses - main icd10: i80 phlebitis and thrombophlebitis	ukb-a-537	CDCA QUANTITATIVE IMPUTED	inverse variance weighted	6	5.459	4.2385	0.198	1
diagnoses - main icd10: i80 phlebitis and thrombophlebitis	ukb-a-537	CDCA QUANTITATIVE	inverse variance weighted	6	5.6713	4.1977	0.177	1
diagnoses - main icd10: i80 phlebitis and thrombophlebitis	ukb-a-537	DCA QUANTITATIVE IMPUTED	inverse variance weighted	6	-2.5381	6.2215	0.683	1
diagnoses - main icd10: i80 phlebitis and thrombophlebitis	ukb-a-537	DCA QUANTITATIVE	inverse variance weighted	6	-2.2517	6.0053	0.708	1
diagnoses - main icd10: i80 phlebitis and thrombophlebitis	ukb-a-537	GCA QUANTITATIVE IMPUTED	inverse variance weighted	6	-4.6244	3.2427	0.154	1
diagnoses - main icd10: i80 phlebitis and thrombophlebitis	ukb-a-537	GCA QUANTITATIVE	inverse variance weighted	6	-4.3731	3.2243	0.175	1
diagnoses - main icd10: i80 phlebitis and thrombophlebitis	ukb-a-537	GCDCA QUANTITATIVE IMPUTED	inverse variance weighted	6	-1.4575	2.7758	0.6	1
diagnoses - main icd10: i80 phlebitis and thrombophlebitis	ukb-a-537	GCDCA QUANTITATIVE	inverse variance weighted	6	-1.4575	2.7758	0.6	1
diagnoses - main icd10: i80 phlebitis and thrombophlebitis	ukb-a-537	GDCA QUANTITATIVE IMPUTED	inverse variance weighted	6	-6.8594	8.1976	0.403	1
diagnoses - main icd10: i80 phlebitis and thrombophlebitis	ukb-a-537	GDCA QUANTITATIVE	inverse variance weighted	6	-6.0912	7.0252	0.386	1
diagnoses - main icd10: i80 phlebitis and thrombophlebitis	ukb-a-537	GHDCA BINARY	inverse variance weighted	6	4.5175	5.8971	0.444	1
diagnoses - main icd10: i80 phlebitis and thrombophlebitis	ukb-a-537	GLCA QUANTITATIVE IMPUTED	inverse variance weighted	6	-6.3875	4.7373	0.178	1
diagnoses - main icd10: i80 phlebitis and thrombophlebitis	ukb-a-537	GLCA QUANTITATIVE	inverse variance weighted	6	-5.8059	4.7954	0.226	1
diagnoses - main icd10: i80 phlebitis and thrombophlebitis	ukb-a-537	GUDCA QUANTITATIVE IMPUTED	inverse variance weighted	6	3.1197	4.3834	0.477	1
diagnoses - main icd10: i80 phlebitis and thrombophlebitis	ukb-a-537	GUDCA QUANTITATIVE	inverse variance weighted	6	-0.1827	4.0973	0.964	1
diagnoses - main icd10: i80 phlebitis and thrombophlebitis	ukb-a-537	HDCA QUANTITATIVE IMPUTED	inverse variance weighted	6	6.1127	4.0256	0.129	1
diagnoses - main icd10: i80 phlebitis and thrombophlebitis	ukb-a-537	HDCA QUANTITATIVE	inverse variance weighted	6	6.1635	3.9577	0.119	1
diagnoses - main icd10: i80 phlebitis and thrombophlebitis	ukb-a-537	LCA QUANTITATIVE IMPUTED	inverse variance weighted	6	-0.114	2.72	0.967	1
diagnoses - main icd10: i80 phlebitis and thrombophlebitis	ukb-a-537	LCA QUANTITATIVE	inverse variance weighted	6	0.1287	2.5033	0.959	1
diagnoses - main icd10: i80 phlebitis and thrombophlebitis	ukb-a-537	TCA BINARY	inverse variance weighted	6	-5.1254	6.1879	0.408	1
diagnoses - main icd10: i80 phlebitis and thrombophlebitis	ukb-a-537	TCDCA QUANTITATIVE IMPUTED	inverse variance weighted	6	-0.3054	4.2106	0.942	1
diagnoses - main icd10: i80 phlebitis and thrombophlebitis	ukb-a-537	TCDCA QUANTITATIVE	inverse variance weighted	6	-0.307	4.1603	0.941	1
diagnoses - main icd10: i80 phlebitis and thrombophlebitis	ukb-a-537	TDCA QUANTITATIVE IMPUTED	inverse variance weighted	6	-9.6523	8.4925	0.256	1
diagnoses - main icd10: i80 phlebitis and thrombophlebitis	ukb-a-537	TDCA QUANTITATIVE	inverse variance weighted	6	-8.9447	5.7391	0.119	1
diagnoses - main icd10: i80 phlebitis and thrombophlebitis	ukb-a-537	THDCA BINARY	inverse variance weighted	6	6.8015	10.8593	0.531	1
diagnoses - main icd10: i80 phlebitis and thrombophlebitis	ukb-a-537	TLCA QUANTITATIVE IMPUTED	inverse variance weighted	6	-4.3128	5.0636	0.394	1
diagnoses - main icd10: i80 phlebitis and thrombophlebitis	ukb-a-537	TLCA QUANTITATIVE	inverse variance weighted	6	-5.0922	4.8832	0.297	1
diagnoses - main icd10: i80 phlebitis and thrombophlebitis	ukb-a-537	TUDCA BINARY	inverse variance weighted	6	-5.2001	7.9198	0.511	1
diagnoses - main icd10: i80 phlebitis and thrombophlebitis	ukb-a-537	UDCA QUANTITATIVE IMPUTED	inverse variance weighted	6	0.6124	3.7685	0.871	1
diagnoses - main icd10: i80 phlebitis and thrombophlebitis	ukb-a-537	UDCA QUANTITATIVE	inverse variance weighted	6	1.2594	3.6865	0.733	1
diagnoses - main icd10: k51 ulcerative colitis	ukb-a-553	CA QUANTITATIVE IMPUTED	inverse variance weighted	3	-18.9307	12.0261	0.115	1
diagnoses - main icd10: k51 ulcerative colitis	ukb-a-553	CA QUANTITATIVE	inverse variance weighted	3	-19.5294	12.0265	0.104	1
diagnoses - main icd10: k51 ulcerative colitis	ukb-a-553	CDCA QUANTITATIVE IMPUTED	inverse variance weighted	3	-18.7098	12.3795	0.131	1
diagnoses - main icd10: k51 ulcerative colitis	ukb-a-553	CDCA QUANTITATIVE	inverse variance weighted	3	-16.8376	12.284	0.17	1
diagnoses - main icd10: k51 ulcerative colitis	ukb-a-553	DCA QUANTITATIVE IMPUTED	inverse variance weighted	3	-6.2054	13.799	0.653	1
diagnoses - main icd10: k51 ulcerative colitis	ukb-a-553	DCA QUANTITATIVE	inverse variance weighted	3	-7.0558	13.4267	0.599	1
diagnoses - main icd10: k51 ulcerative colitis	ukb-a-553	GCA QUANTITATIVE IMPUTED	inverse variance weighted	3	0.9793	9.6484	0.919	1
diagnoses - main icd10: k51 ulcerative colitis	ukb-a-553	GCA QUANTITATIVE	inverse variance weighted	3	-2.2457	9.5627	0.814	1
diagnoses - main icd10: k51 ulcerative colitis	ukb-a-553	GCDCA QUANTITATIVE IMPUTED	inverse variance weighted	3	-10.2488	8.0667	0.204	1
diagnoses - main icd10: k51 ulcerative colitis	ukb-a-553	GCDCA QUANTITATIVE	inverse variance weighted	3	-10.2488	8.0667	0.204	1
diagnoses - main icd10: k51 ulcerative colitis	ukb-a-553	GDCA QUANTITATIVE IMPUTED	inverse variance weighted	3	-11.3657	19.425	0.558	1
diagnoses - main icd10: k51 ulcerative colitis	ukb-a-553	GDCA QUANTITATIVE	inverse variance weighted	3	-13.1028	18.0712	0.468	1
diagnoses - main icd10: k51 ulcerative colitis	ukb-a-553	GHDCA BINARY	inverse variance weighted	3	-3.9736	12.6261	0.753	1
diagnoses - main icd10: k51 ulcerative colitis	ukb-a-553	GLCA QUANTITATIVE IMPUTED	inverse variance weighted	3	3.9172	18.0727	0.828	1
diagnoses - main icd10: k51 ulcerative colitis	ukb-a-553	GLCA QUANTITATIVE	inverse variance weighted	3	10.1171	15.4761	0.513	1
diagnoses - main icd10: k51 ulcerative colitis	ukb-a-553	GUDCA QUANTITATIVE IMPUTED	inverse variance weighted	3	-24.7113	13.5804	0.0688	1
diagnoses - main icd10: k51 ulcerative colitis	ukb-a-553	GUDCA QUANTITATIVE	inverse variance weighted	3	-20.5039	12.7281	0.107	1
diagnoses - main icd10: k51 ulcerative colitis	ukb-a-553	HDCA QUANTITATIVE IMPUTED	inverse variance weighted	3	1.9517	12.2474	0.873	1
diagnoses - main icd10: k51 ulcerative colitis	ukb-a-553	HDCA QUANTITATIVE	inverse variance weighted	3	0.9308	12.071	0.939	1
diagnoses - main icd10: k51 ulcerative colitis	ukb-a-553	LCA QUANTITATIVE IMPUTED	inverse variance weighted	3	11.1399	10.3082	0.28	1
diagnoses - main icd10: k51 ulcerative colitis	ukb-a-553	LCA QUANTITATIVE	inverse variance weighted	3	6.9373	7.3273	0.344	1
diagnoses - main icd10: k51 ulcerative colitis	ukb-a-553	TCA BINARY	inverse variance weighted	3	17.717	13.5653	0.192	1
diagnoses - main icd10: k51 ulcerative colitis	ukb-a-553	TCDCA QUANTITATIVE IMPUTED	inverse variance weighted	3	-15.6107	9.7307	0.109	1
diagnoses - main icd10: k51 ulcerative colitis	ukb-a-553	TCDCA QUANTITATIVE	inverse variance weighted	3	-16.6678	9.7349	0.0869	1
diagnoses - main icd10: k51 ulcerative colitis	ukb-a-553	TDCA QUANTITATIVE IMPUTED	inverse variance weighted	3	-20.2504	21.2031	0.34	1
diagnoses - main icd10: k51 ulcerative colitis	ukb-a-553	TDCA QUANTITATIVE	inverse variance weighted	3	-18.4039	28.3747	0.517	1
diagnoses - main icd10: k51 ulcerative colitis	ukb-a-553	THDCA BINARY	inverse variance weighted	3	7.7212	19.5322	0.693	1
diagnoses - main icd10: k51 ulcerative colitis	ukb-a-553	TLCA QUANTITATIVE IMPUTED	inverse variance weighted	3	-11.1916	15.7031	0.476	1
diagnoses - main icd10: k51 ulcerative colitis	ukb-a-553	TLCA QUANTITATIVE	inverse variance weighted	3	-14.2024	14.6343	0.332	1
diagnoses - main icd10: k51 ulcerative colitis	ukb-a-553	TUDCA BINARY	inverse variance weighted	3	-9.8689	18.6266	0.596	1
diagnoses - main icd10: k51 ulcerative colitis	ukb-a-553	UDCA QUANTITATIVE IMPUTED	inverse variance weighted	3	-19.8822	11.1796	0.0753	1
diagnoses - main icd10: k51 ulcerative colitis	ukb-a-553	UDCA QUANTITATIVE	inverse variance weighted	3	-21.323	10.9059	0.0506	1
non-cancer illness code self-reported: nasal polyps	ukb-a-97	CA QUANTITATIVE IMPUTED	inverse variance weighted	5	11.8524	9.2096	0.198	1
non-cancer illness code self-reported: nasal polyps	ukb-a-97	CA QUANTITATIVE	inverse variance weighted	5	11.3438	9.2069	0.218	1
non-cancer illness code self-reported: nasal polyps	ukb-a-97	CDCA QUANTITATIVE IMPUTED	inverse variance weighted	5	15.3194	9.5532	0.109	1
non-cancer illness code self-reported: nasal polyps	ukb-a-97	CDCA QUANTITATIVE	inverse variance weighted	5	15.3404	9.4441	0.104	1
non-cancer illness code self-reported: nasal polyps	ukb-a-97	DCA QUANTITATIVE IMPUTED	inverse variance weighted	5	4.524	9.9227	0.648	1
non-cancer illness code self-reported: nasal polyps	ukb-a-97	DCA QUANTITATIVE	inverse variance weighted	5	6.8678	9.7977	0.483	1
non-cancer illness code self-reported: nasal polyps	ukb-a-97	GCA QUANTITATIVE IMPUTED	inverse variance weighted	5	4.3303	7.2481	0.55	1
non-cancer illness code self-reported: nasal polyps	ukb-a-97	GCA QUANTITATIVE	inverse variance weighted	5	2.607	7.2087	0.718	1
non-cancer illness code self-reported: nasal polyps	ukb-a-97	GDCA QUANTITATIVE IMPUTED	inverse variance weighted	5	3.6524	10.9217	0.738	1
non-cancer illness code self-reported: nasal polyps	ukb-a-97	GDCA QUANTITATIVE	inverse variance weighted	5	5.9235	10.6234	0.577	1
non-cancer illness code self-reported: nasal polyps	ukb-a-97	GHDCA BINARY	inverse variance weighted	5	15.7872	11.5587	0.172	1
non-cancer illness code self-reported: nasal polyps	ukb-a-97	GLCA QUANTITATIVE	inverse variance weighted	5	-0.431	10.639	0.968	1
non-cancer illness code self-reported: nasal polyps	ukb-a-97	GUDCA QUANTITATIVE IMPUTED	inverse variance weighted	5	3.9158	9.861	0.691	1
non-cancer illness code self-reported: nasal polyps	ukb-a-97	GUDCA QUANTITATIVE	inverse variance weighted	5	2.7278	9.2686	0.769	1
non-cancer illness code self-reported: nasal polyps	ukb-a-97	HDCA QUANTITATIVE IMPUTED	inverse variance weighted	5	6.617	8.9356	0.459	1
non-cancer illness code self-reported: nasal polyps	ukb-a-97	HDCA QUANTITATIVE	inverse variance weighted	5	7.4199	8.8007	0.399	1
non-cancer illness code self-reported: nasal polyps	ukb-a-97	LCA QUANTITATIVE IMPUTED	inverse variance weighted	5	3.5044	6.0628	0.563	1
non-cancer illness code self-reported: nasal polyps	ukb-a-97	LCA QUANTITATIVE	inverse variance weighted	5	5.6207	5.4331	0.301	1
non-cancer illness code self-reported: nasal polyps	ukb-a-97	TCA BINARY	inverse variance weighted	5	-11.3747	12.2996	0.355	1
non-cancer illness code self-reported: nasal polyps	ukb-a-97	TCDCA QUANTITATIVE IMPUTED	inverse variance weighted	5	-5.4428	9.7399	0.576	1
non-cancer illness code self-reported: nasal polyps	ukb-a-97	TCDCA QUANTITATIVE	inverse variance weighted	5	-4.7732	9.5032	0.615	1
non-cancer illness code self-reported: nasal polyps	ukb-a-97	TDCA QUANTITATIVE IMPUTED	inverse variance weighted	5	-15.0794	12.5814	0.231	1
non-cancer illness code self-reported: nasal polyps	ukb-a-97	TDCA QUANTITATIVE	inverse variance weighted	5	-6.6254	11.9535	0.579	1
non-cancer illness code self-reported: nasal polyps	ukb-a-97	THDCA BINARY	inverse variance weighted	5	-4.5114	15.7415	0.774	1
non-cancer illness code self-reported: nasal polyps	ukb-a-97	TLCA QUANTITATIVE IMPUTED	inverse variance weighted	5	-3.8384	11.2735	0.733	1
non-cancer illness code self-reported: nasal polyps	ukb-a-97	TLCA QUANTITATIVE	inverse variance weighted	5	0.448	10.7778	0.967	1
non-cancer illness code self-reported: nasal polyps	ukb-a-97	TUDCA BINARY	inverse variance weighted	5	-10.2863	13.2195	0.436	1
non-cancer illness code self-reported: nasal polyps	ukb-a-97	UDCA QUANTITATIVE IMPUTED	inverse variance weighted	5	15.172	8.3907	0.0706	1
non-cancer illness code self-reported: nasal polyps	ukb-a-97	UDCA QUANTITATIVE	inverse variance weighted	5	13.3998	8.1949	0.102	1
non-cancer illness code self-reported: malabsorption/coeliac disease	ukb-a-101	CA QUANTITATIVE IMPUTED	inverse variance weighted	14	-0.3841	2.2016	0.861	1
non-cancer illness code self-reported: malabsorption/coeliac disease	ukb-a-101	CA QUANTITATIVE	inverse variance weighted	14	-0.3707	2.2011	0.866	1
non-cancer illness code self-reported: malabsorption/coeliac disease	ukb-a-101	CDCA QUANTITATIVE IMPUTED	inverse variance weighted	14	-1.9041	2.2804	0.404	1
non-cancer illness code self-reported: malabsorption/coeliac disease	ukb-a-101	CDCA QUANTITATIVE	inverse variance weighted	14	-1.3621	2.2597	0.547	1
non-cancer illness code self-reported: malabsorption/coeliac disease	ukb-a-101	DCA QUANTITATIVE IMPUTED	inverse variance weighted	14	2.7576	2.4177	0.254	1
non-cancer illness code self-reported: malabsorption/coeliac disease	ukb-a-101	DCA QUANTITATIVE	inverse variance weighted	14	2.5101	2.3844	0.292	1
non-cancer illness code self-reported: malabsorption/coeliac disease	ukb-a-101	GCA QUANTITATIVE IMPUTED	inverse variance weighted	14	-0.082	1.7545	0.963	1
non-cancer illness code self-reported: malabsorption/coeliac disease	ukb-a-101	GCA QUANTITATIVE	inverse variance weighted	14	0.6137	1.9942	0.758	1
non-cancer illness code self-reported: malabsorption/coeliac disease	ukb-a-101	GCDCA QUANTITATIVE IMPUTED	inverse variance weighted	14	0.0767	1.4619	0.958	1
non-cancer illness code self-reported: malabsorption/coeliac disease	ukb-a-101	GCDCA QUANTITATIVE	inverse variance weighted	14	0.0767	1.4619	0.958	1
non-cancer illness code self-reported: malabsorption/coeliac disease	ukb-a-101	GDCA QUANTITATIVE IMPUTED	inverse variance weighted	14	3.5149	2.7067	0.194	1
non-cancer illness code self-reported: malabsorption/coeliac disease	ukb-a-101	GDCA QUANTITATIVE	inverse variance weighted	14	2.9737	2.6111	0.255	1
non-cancer illness code self-reported: malabsorption/coeliac disease	ukb-a-101	GHDCA BINARY	inverse variance weighted	14	-0.8507	1.9093	0.656	1
non-cancer illness code self-reported: malabsorption/coeliac disease	ukb-a-101	GLCA QUANTITATIVE IMPUTED	inverse variance weighted	14	0.4304	2.5483	0.866	1
non-cancer illness code self-reported: malabsorption/coeliac disease	ukb-a-101	GLCA QUANTITATIVE	inverse variance weighted	14	0.1583	2.5662	0.951	1
non-cancer illness code self-reported: malabsorption/coeliac disease	ukb-a-101	GUDCA QUANTITATIVE IMPUTED	inverse variance weighted	14	2.4617	2.4406	0.313	1
non-cancer illness code self-reported: malabsorption/coeliac disease	ukb-a-101	GUDCA QUANTITATIVE	inverse variance weighted	14	3.1115	2.3008	0.176	1
non-cancer illness code self-reported: malabsorption/coeliac disease	ukb-a-101	HDCA QUANTITATIVE IMPUTED	inverse variance weighted	14	2.8411	2.2267	0.202	1
non-cancer illness code self-reported: malabsorption/coeliac disease	ukb-a-101	HDCA QUANTITATIVE	inverse variance weighted	14	2.9449	2.1974	0.18	1
non-cancer illness code self-reported: malabsorption/coeliac disease	ukb-a-101	LCA QUANTITATIVE IMPUTED	inverse variance weighted	14	0.518	1.7888	0.772	1
non-cancer illness code self-reported: malabsorption/coeliac disease	ukb-a-101	LCA QUANTITATIVE	inverse variance weighted	14	0.5616	1.7486	0.748	1
non-cancer illness code self-reported: malabsorption/coeliac disease	ukb-a-101	TCA BINARY	inverse variance weighted	14	-0.4752	2.2263	0.831	1
non-cancer illness code self-reported: malabsorption/coeliac disease	ukb-a-101	TCDCA QUANTITATIVE IMPUTED	inverse variance weighted	14	1.1686	1.7152	0.496	1
non-cancer illness code self-reported: malabsorption/coeliac disease	ukb-a-101	TCDCA QUANTITATIVE	inverse variance weighted	14	1.2201	1.7161	0.477	1
non-cancer illness code self-reported: malabsorption/coeliac disease	ukb-a-101	TDCA QUANTITATIVE IMPUTED	inverse variance weighted	14	4.5188	3.1191	0.147	1
non-cancer illness code self-reported: malabsorption/coeliac disease	ukb-a-101	TDCA QUANTITATIVE	inverse variance weighted	14	4.7782	2.9115	0.101	1
non-cancer illness code self-reported: malabsorption/coeliac disease	ukb-a-101	THDCA BINARY	inverse variance weighted	14	-0.1294	2.6695	0.961	1
non-cancer illness code self-reported: malabsorption/coeliac disease	ukb-a-101	TLCA QUANTITATIVE IMPUTED	inverse variance weighted	14	2.7564	2.7491	0.316	1
non-cancer illness code self-reported: malabsorption/coeliac disease	ukb-a-101	TLCA QUANTITATIVE	inverse variance weighted	14	1.4695	2.614	0.574	1
non-cancer illness code self-reported: malabsorption/coeliac disease	ukb-a-101	TUDCA BINARY	inverse variance weighted	14	1.5191	2.2502	0.5	1
non-cancer illness code self-reported: malabsorption/coeliac disease	ukb-a-101	UDCA QUANTITATIVE IMPUTED	inverse variance weighted	14	2.8265	2.1086	0.18	1
non-cancer illness code self-reported: malabsorption/coeliac disease	ukb-a-101	UDCA QUANTITATIVE	inverse variance weighted	14	3.0493	2.2202	0.17	1
treatment/medication code: venlafaxine	ukb-a-167	CA QUANTITATIVE IMPUTED	inverse variance weighted	2	19.9487	22.6391	0.378	1
treatment/medication code: venlafaxine	ukb-a-167	CA QUANTITATIVE	inverse variance weighted	2	19.7047	22.7352	0.386	1
treatment/medication code: venlafaxine	ukb-a-167	CDCA QUANTITATIVE IMPUTED	inverse variance weighted	2	37.5724	18.9059	0.0469	1
treatment/medication code: venlafaxine	ukb-a-167	CDCA QUANTITATIVE	inverse variance weighted	2	36.4219	18.7903	0.0526	1
treatment/medication code: venlafaxine	ukb-a-167	DCA QUANTITATIVE IMPUTED	inverse variance weighted	2	5.2972	19.7916	0.789	1
treatment/medication code: venlafaxine	ukb-a-167	DCA QUANTITATIVE	inverse variance weighted	2	6.1643	19.6532	0.754	1
treatment/medication code: venlafaxine	ukb-a-167	GCA QUANTITATIVE IMPUTED	inverse variance weighted	2	5.8328	28.9331	0.84	1
treatment/medication code: venlafaxine	ukb-a-167	GCA QUANTITATIVE	inverse variance weighted	2	7.4563	30.2821	0.806	1
treatment/medication code: venlafaxine	ukb-a-167	GCDCA QUANTITATIVE IMPUTED	inverse variance weighted	2	7.4897	22.7101	0.742	1
treatment/medication code: venlafaxine	ukb-a-167	GCDCA QUANTITATIVE	inverse variance weighted	2	7.4897	22.7101	0.742	1
treatment/medication code: venlafaxine	ukb-a-167	GDCA QUANTITATIVE IMPUTED	inverse variance weighted	2	-11.1968	22.4207	0.617	1
treatment/medication code: venlafaxine	ukb-a-167	GDCA QUANTITATIVE	inverse variance weighted	2	-6.9437	23.861	0.771	1
treatment/medication code: venlafaxine	ukb-a-167	GHDCA BINARY	inverse variance weighted	2	-39.0687	64.8598	0.547	1
treatment/medication code: venlafaxine	ukb-a-167	GLCA QUANTITATIVE	inverse variance weighted	2	1.2914	21.8348	0.953	1
treatment/medication code: venlafaxine	ukb-a-167	GUDCA QUANTITATIVE IMPUTED	inverse variance weighted	2	-6.8148	19.0144	0.72	1
treatment/medication code: venlafaxine	ukb-a-167	GUDCA QUANTITATIVE	inverse variance weighted	2	-6.6971	18.2381	0.713	1
treatment/medication code: venlafaxine	ukb-a-167	HDCA QUANTITATIVE IMPUTED	inverse variance weighted	2	24.6149	18.0733	0.173	1
treatment/medication code: venlafaxine	ukb-a-167	HDCA QUANTITATIVE	inverse variance weighted	2	21.4652	17.7785	0.227	1
treatment/medication code: venlafaxine	ukb-a-167	LCA QUANTITATIVE IMPUTED	inverse variance weighted	2	6.865	12.1023	0.571	1
treatment/medication code: venlafaxine	ukb-a-167	LCA QUANTITATIVE	inverse variance weighted	2	3.9681	11.5903	0.732	1
treatment/medication code: venlafaxine	ukb-a-167	TCA BINARY	inverse variance weighted	2	68.7449	49.1323	0.162	1
treatment/medication code: venlafaxine	ukb-a-167	TCDCA QUANTITATIVE IMPUTED	inverse variance weighted	2	12.6603	20.3424	0.534	1
treatment/medication code: venlafaxine	ukb-a-167	TCDCA QUANTITATIVE	inverse variance weighted	2	10.169	18.1079	0.574	1
treatment/medication code: venlafaxine	ukb-a-167	TDCA QUANTITATIVE IMPUTED	inverse variance weighted	2	2.2422	29.718	0.94	1
treatment/medication code: venlafaxine	ukb-a-167	THDCA BINARY	inverse variance weighted	2	-6.7346	60.3562	0.911	1
treatment/medication code: venlafaxine	ukb-a-167	TLCA QUANTITATIVE IMPUTED	inverse variance weighted	2	0.7246	21.2371	0.973	1
treatment/medication code: venlafaxine	ukb-a-167	TLCA QUANTITATIVE	inverse variance weighted	2	17.0516	22.155	0.442	1
treatment/medication code: venlafaxine	ukb-a-167	TUDCA BINARY	inverse variance weighted	2	74.0444	66.4949	0.265	1
treatment/medication code: venlafaxine	ukb-a-167	UDCA QUANTITATIVE IMPUTED	inverse variance weighted	2	13.2479	17.1787	0.441	1
treatment/medication code: venlafaxine	ukb-a-167	UDCA QUANTITATIVE	inverse variance weighted	2	15.0148	16.9248	0.375	1
diagnoses - main icd10: r11 nausea and vomiting	ukb-a-583	CA QUANTITATIVE IMPUTED	wald ratio	1	-0.3913	6.8341	0.954	1
diagnoses - main icd10: r11 nausea and vomiting	ukb-a-583	CA QUANTITATIVE	wald ratio	1	-0.3913	6.8341	0.954	1
diagnoses - main icd10: r11 nausea and vomiting	ukb-a-583	CDCA QUANTITATIVE IMPUTED	wald ratio	1	-0.3122	6.6991	0.963	1
diagnoses - main icd10: r11 nausea and vomiting	ukb-a-583	CDCA QUANTITATIVE	wald ratio	1	-0.3122	6.6991	0.963	1
diagnoses - main icd10: r11 nausea and vomiting	ukb-a-583	DCA QUANTITATIVE IMPUTED	wald ratio	1	9.9838	7.2276	0.167	1
diagnoses - main icd10: r11 nausea and vomiting	ukb-a-583	DCA QUANTITATIVE	wald ratio	1	10.462	7.3148	0.153	1
diagnoses - main icd10: r11 nausea and vomiting	ukb-a-583	GCA QUANTITATIVE IMPUTED	wald ratio	1	2.8745	5.191	0.58	1
diagnoses - main icd10: r11 nausea and vomiting	ukb-a-583	GCA QUANTITATIVE	wald ratio	1	2.8745	5.191	0.58	1
diagnoses - main icd10: r11 nausea and vomiting	ukb-a-583	GCDCA QUANTITATIVE IMPUTED	wald ratio	1	0.3576	4.328	0.934	1
diagnoses - main icd10: r11 nausea and vomiting	ukb-a-583	GCDCA QUANTITATIVE	wald ratio	1	0.3576	4.328	0.934	1
diagnoses - main icd10: r11 nausea and vomiting	ukb-a-583	GDCA QUANTITATIVE IMPUTED	wald ratio	1	10.9535	7.4688	0.142	1
diagnoses - main icd10: r11 nausea and vomiting	ukb-a-583	GDCA QUANTITATIVE	wald ratio	1	9.2916	7.7862	0.233	1
diagnoses - main icd10: r11 nausea and vomiting	ukb-a-583	GHDCA BINARY	wald ratio	1	15.0592	27.0306	0.577	1
diagnoses - main icd10: r11 nausea and vomiting	ukb-a-583	GLCA QUANTITATIVE IMPUTED	wald ratio	1	14.8964	7.1009	0.0359	1
diagnoses - main icd10: r11 nausea and vomiting	ukb-a-583	GLCA QUANTITATIVE	wald ratio	1	11.2426	7.9255	0.156	1
diagnoses - main icd10: r11 nausea and vomiting	ukb-a-583	GUDCA QUANTITATIVE IMPUTED	wald ratio	1	-6.3197	6.3531	0.32	1
diagnoses - main icd10: r11 nausea and vomiting	ukb-a-583	GUDCA QUANTITATIVE	wald ratio	1	-5.8348	6.4117	0.363	1
diagnoses - main icd10: r11 nausea and vomiting	ukb-a-583	HDCA QUANTITATIVE IMPUTED	wald ratio	1	-5.4653	6.5134	0.401	1
diagnoses - main icd10: r11 nausea and vomiting	ukb-a-583	HDCA QUANTITATIVE	wald ratio	1	-5.4653	6.5134	0.401	1
diagnoses - main icd10: r11 nausea and vomiting	ukb-a-583	LCA QUANTITATIVE IMPUTED	wald ratio	1	6.5664	4.0927	0.109	1
diagnoses - main icd10: r11 nausea and vomiting	ukb-a-583	LCA QUANTITATIVE	wald ratio	1	8.5401	4.5982	0.0633	1
diagnoses - main icd10: r11 nausea and vomiting	ukb-a-583	TCA BINARY	wald ratio	1	16.094	20.1407	0.424	1
diagnoses - main icd10: r11 nausea and vomiting	ukb-a-583	TCDCA QUANTITATIVE IMPUTED	wald ratio	1	-8.7618	4.7098	0.0628	1
diagnoses - main icd10: r11 nausea and vomiting	ukb-a-583	TCDCA QUANTITATIVE	wald ratio	1	-8.7618	4.7098	0.0628	1
diagnoses - main icd10: r11 nausea and vomiting	ukb-a-583	TDCA QUANTITATIVE IMPUTED	wald ratio	1	5.3584	7.8541	0.495	1
diagnoses - main icd10: r11 nausea and vomiting	ukb-a-583	TDCA QUANTITATIVE	wald ratio	1	5.0668	8.4261	0.548	1
diagnoses - main icd10: r11 nausea and vomiting	ukb-a-583	THDCA BINARY	wald ratio	1	-21.8893	20.5874	0.288	1
diagnoses - main icd10: r11 nausea and vomiting	ukb-a-583	TLCA QUANTITATIVE IMPUTED	wald ratio	1	3.0468	6.5745	0.643	1
diagnoses - main icd10: r11 nausea and vomiting	ukb-a-583	TLCA QUANTITATIVE	wald ratio	1	3.9721	7.8639	0.613	1
diagnoses - main icd10: r11 nausea and vomiting	ukb-a-583	TUDCA BINARY	wald ratio	1	-27.2969	15.8549	0.0851	1
diagnoses - main icd10: r11 nausea and vomiting	ukb-a-583	UDCA QUANTITATIVE IMPUTED	wald ratio	1	-2.2937	6.5548	0.726	1
diagnoses - main icd10: r11 nausea and vomiting	ukb-a-583	UDCA QUANTITATIVE	wald ratio	1	-2.6219	6.6326	0.693	1
diagnoses - main icd10: r35 polyuria	ukb-a-586	CA QUANTITATIVE IMPUTED	wald ratio	1	15.809	19.9294	0.428	1
diagnoses - main icd10: r35 polyuria	ukb-a-586	CA QUANTITATIVE	wald ratio	1	20.0759	20.0076	0.316	1
diagnoses - main icd10: r35 polyuria	ukb-a-586	CDCA QUANTITATIVE IMPUTED	wald ratio	1	8.6619	20.7938	0.677	1
diagnoses - main icd10: r35 polyuria	ukb-a-586	CDCA QUANTITATIVE	wald ratio	1	5.7557	20.4506	0.778	1
diagnoses - main icd10: r35 polyuria	ukb-a-586	DCA QUANTITATIVE IMPUTED	wald ratio	1	12.6798	19.9263	0.525	1
diagnoses - main icd10: r35 polyuria	ukb-a-586	DCA QUANTITATIVE	wald ratio	1	15.0993	19.5618	0.44	1
diagnoses - main icd10: r35 polyuria	ukb-a-586	GCA QUANTITATIVE IMPUTED	wald ratio	1	-3.4701	14.9721	0.817	1
diagnoses - main icd10: r35 polyuria	ukb-a-586	GCA QUANTITATIVE	wald ratio	1	-0.8451	15.0436	0.955	1
diagnoses - main icd10: r35 polyuria	ukb-a-586	GCDCA QUANTITATIVE IMPUTED	wald ratio	1	-16.4652	13.4599	0.221	1
diagnoses - main icd10: r35 polyuria	ukb-a-586	GCDCA QUANTITATIVE	wald ratio	1	-16.4652	13.4599	0.221	1
diagnoses - main icd10: r35 polyuria	ukb-a-586	GDCA QUANTITATIVE IMPUTED	wald ratio	1	3.8502	21.9596	0.861	1
diagnoses - main icd10: r35 polyuria	ukb-a-586	GHDCA BINARY	wald ratio	1	-91.5612	50.0263	0.0672	1
diagnoses - main icd10: r35 polyuria	ukb-a-586	GLCA QUANTITATIVE IMPUTED	wald ratio	1	-39.1069	20.8542	0.0608	1
diagnoses - main icd10: r35 polyuria	ukb-a-586	GLCA QUANTITATIVE	wald ratio	1	-35.854	20.7165	0.0835	1
diagnoses - main icd10: r35 polyuria	ukb-a-586	GUDCA QUANTITATIVE IMPUTED	wald ratio	1	-14.1371	19.8022	0.475	1
diagnoses - main icd10: r35 polyuria	ukb-a-586	HDCA QUANTITATIVE IMPUTED	wald ratio	1	-18.8638	17.8137	0.29	1
diagnoses - main icd10: r35 polyuria	ukb-a-586	HDCA QUANTITATIVE	wald ratio	1	-12.2212	17.4229	0.483	1
diagnoses - main icd10: r35 polyuria	ukb-a-586	LCA QUANTITATIVE IMPUTED	wald ratio	1	-5.5089	12.1365	0.65	1
diagnoses - main icd10: r35 polyuria	ukb-a-586	LCA QUANTITATIVE	wald ratio	1	-9.7821	10.9853	0.373	1
diagnoses - main icd10: r35 polyuria	ukb-a-586	TCA BINARY	wald ratio	1	-33.1475	49.0884	0.5	1
diagnoses - main icd10: r35 polyuria	ukb-a-586	TCDCA QUANTITATIVE IMPUTED	wald ratio	1	22.4101	15.1706	0.14	1
diagnoses - main icd10: r35 polyuria	ukb-a-586	TCDCA QUANTITATIVE	wald ratio	1	23.352	15.1445	0.123	1
diagnoses - main icd10: r35 polyuria	ukb-a-586	TDCA QUANTITATIVE IMPUTED	wald ratio	1	2.9646	25.5739	0.908	1
diagnoses - main icd10: r35 polyuria	ukb-a-586	TDCA QUANTITATIVE	wald ratio	1	-2.9959	24.2685	0.902	1
diagnoses - main icd10: r35 polyuria	ukb-a-586	THDCA BINARY	wald ratio	1	-63.0985	60.0369	0.293	1
diagnoses - main icd10: r35 polyuria	ukb-a-586	TLCA QUANTITATIVE IMPUTED	wald ratio	1	-46.721	23.46	0.0464	1
diagnoses - main icd10: r35 polyuria	ukb-a-586	TLCA QUANTITATIVE	wald ratio	1	-42.2349	22.0516	0.0555	1
diagnoses - main icd10: r35 polyuria	ukb-a-586	TUDCA BINARY	wald ratio	1	-92.0465	51.9273	0.0763	1
diagnoses - main icd10: r35 polyuria	ukb-a-586	UDCA QUANTITATIVE IMPUTED	wald ratio	1	19.1843	17.186	0.264	1
diagnoses - main icd10: r35 polyuria	ukb-a-586	UDCA QUANTITATIVE	wald ratio	1	20.0678	16.8754	0.234	1
non-cancer illness code self-reported: varicose veins	ukb-a-110	CA QUANTITATIVE IMPUTED	inverse variance weighted	2	4.8681	14.9641	0.745	1
non-cancer illness code self-reported: varicose veins	ukb-a-110	CA QUANTITATIVE	inverse variance weighted	2	4.8584	14.9586	0.745	1
non-cancer illness code self-reported: varicose veins	ukb-a-110	CDCA QUANTITATIVE IMPUTED	inverse variance weighted	2	-15.3962	15.429	0.318	1
non-cancer illness code self-reported: varicose veins	ukb-a-110	CDCA QUANTITATIVE	inverse variance weighted	2	-12.514	15.2891	0.413	1
non-cancer illness code self-reported: varicose veins	ukb-a-110	DCA QUANTITATIVE IMPUTED	inverse variance weighted	2	-9.8103	18.0515	0.587	1
non-cancer illness code self-reported: varicose veins	ukb-a-110	DCA QUANTITATIVE	inverse variance weighted	2	-9.673	19.2378	0.615	1
non-cancer illness code self-reported: varicose veins	ukb-a-110	GCA QUANTITATIVE IMPUTED	inverse variance weighted	2	3.9384	11.7846	0.738	1
non-cancer illness code self-reported: varicose veins	ukb-a-110	GCA QUANTITATIVE	inverse variance weighted	2	7.2967	11.7247	0.534	1
non-cancer illness code self-reported: varicose veins	ukb-a-110	GCDCA QUANTITATIVE IMPUTED	inverse variance weighted	2	13.1825	9.956	0.185	1
non-cancer illness code self-reported: varicose veins	ukb-a-110	GCDCA QUANTITATIVE	inverse variance weighted	2	13.1825	9.956	0.185	1
non-cancer illness code self-reported: varicose veins	ukb-a-110	GDCA QUANTITATIVE IMPUTED	inverse variance weighted	2	11.1953	17.8903	0.531	1
non-cancer illness code self-reported: varicose veins	ukb-a-110	GDCA QUANTITATIVE	inverse variance weighted	2	15.6736	17.3847	0.367	1
non-cancer illness code self-reported: varicose veins	ukb-a-110	GHDCA BINARY	inverse variance weighted	2	7.8802	15.4859	0.611	1
non-cancer illness code self-reported: varicose veins	ukb-a-110	GLCA QUANTITATIVE IMPUTED	inverse variance weighted	2	21.2437	17.0603	0.213	1
non-cancer illness code self-reported: varicose veins	ukb-a-110	GLCA QUANTITATIVE	inverse variance weighted	2	18.8279	19.3105	0.33	1
non-cancer illness code self-reported: varicose veins	ukb-a-110	GUDCA QUANTITATIVE IMPUTED	inverse variance weighted	2	-16.7857	16.0952	0.297	1
non-cancer illness code self-reported: varicose veins	ukb-a-110	GUDCA QUANTITATIVE	inverse variance weighted	2	-7.3259	15.2469	0.631	1
non-cancer illness code self-reported: varicose veins	ukb-a-110	HDCA QUANTITATIVE IMPUTED	inverse variance weighted	2	4.672	48.2015	0.923	1
non-cancer illness code self-reported: varicose veins	ukb-a-110	HDCA QUANTITATIVE	inverse variance weighted	2	9.1429	49.5076	0.853	1
non-cancer illness code self-reported: varicose veins	ukb-a-110	LCA QUANTITATIVE IMPUTED	inverse variance weighted	2	3.4688	9.9085	0.726	1
non-cancer illness code self-reported: varicose veins	ukb-a-110	LCA QUANTITATIVE	inverse variance weighted	2	2.9047	9.1772	0.752	1
non-cancer illness code self-reported: varicose veins	ukb-a-110	TCA BINARY	inverse variance weighted	2	1.5881	16.5464	0.924	1
non-cancer illness code self-reported: varicose veins	ukb-a-110	TCDCA QUANTITATIVE IMPUTED	inverse variance weighted	2	6.2352	14.6437	0.67	1
non-cancer illness code self-reported: varicose veins	ukb-a-110	TCDCA QUANTITATIVE	inverse variance weighted	2	6.0954	13.5275	0.652	1
non-cancer illness code self-reported: varicose veins	ukb-a-110	TDCA QUANTITATIVE IMPUTED	inverse variance weighted	2	30.8472	20.4037	0.131	1
non-cancer illness code self-reported: varicose veins	ukb-a-110	TDCA QUANTITATIVE	inverse variance weighted	2	15.3552	19.4404	0.43	1
non-cancer illness code self-reported: varicose veins	ukb-a-110	THDCA BINARY	inverse variance weighted	2	10.5723	16.6065	0.524	1
non-cancer illness code self-reported: varicose veins	ukb-a-110	TLCA QUANTITATIVE IMPUTED	inverse variance weighted	2	8.9354	28.0643	0.75	1
non-cancer illness code self-reported: varicose veins	ukb-a-110	TLCA QUANTITATIVE	inverse variance weighted	2	10.5654	25.249	0.676	1
non-cancer illness code self-reported: varicose veins	ukb-a-110	TUDCA BINARY	inverse variance weighted	2	9.8288	17.9352	0.584	1
non-cancer illness code self-reported: varicose veins	ukb-a-110	UDCA QUANTITATIVE IMPUTED	inverse variance weighted	2	-13.8091	20.9946	0.511	1
non-cancer illness code self-reported: varicose veins	ukb-a-110	UDCA QUANTITATIVE	inverse variance weighted	2	-13.883	17.5561	0.429	1
non-cancer illness code self-reported: chronic obstructive airways disease/copd	ukb-a-67	CA QUANTITATIVE IMPUTED	wald ratio	1	-28.0746	29.1521	0.336	1
non-cancer illness code self-reported: chronic obstructive airways disease/copd	ukb-a-67	CA QUANTITATIVE	wald ratio	1	-28.2761	29.1233	0.332	1
non-cancer illness code self-reported: chronic obstructive airways disease/copd	ukb-a-67	CDCA QUANTITATIVE IMPUTED	wald ratio	1	-20.0088	31.0004	0.519	1
non-cancer illness code self-reported: chronic obstructive airways disease/copd	ukb-a-67	CDCA QUANTITATIVE	wald ratio	1	-18.2004	30.3156	0.548	1
non-cancer illness code self-reported: chronic obstructive airways disease/copd	ukb-a-67	DCA QUANTITATIVE IMPUTED	wald ratio	1	34.8721	29.5078	0.237	1
non-cancer illness code self-reported: chronic obstructive airways disease/copd	ukb-a-67	DCA QUANTITATIVE	wald ratio	1	36.5267	28.9268	0.207	1
non-cancer illness code self-reported: chronic obstructive airways disease/copd	ukb-a-67	GCA QUANTITATIVE IMPUTED	wald ratio	1	-2.7615	21.971	0.9	1
non-cancer illness code self-reported: chronic obstructive airways disease/copd	ukb-a-67	GCA QUANTITATIVE	wald ratio	1	-3.5048	21.9574	0.873	1
non-cancer illness code self-reported: chronic obstructive airways disease/copd	ukb-a-67	GCDCA QUANTITATIVE IMPUTED	wald ratio	1	1.5895	19.7373	0.936	1
non-cancer illness code self-reported: chronic obstructive airways disease/copd	ukb-a-67	GCDCA QUANTITATIVE	wald ratio	1	1.5895	19.7373	0.936	1
non-cancer illness code self-reported: chronic obstructive airways disease/copd	ukb-a-67	GDCA QUANTITATIVE IMPUTED	wald ratio	1	48.8792	32.2845	0.13	1
non-cancer illness code self-reported: chronic obstructive airways disease/copd	ukb-a-67	GDCA QUANTITATIVE	wald ratio	1	47.1913	30.8158	0.126	1
non-cancer illness code self-reported: chronic obstructive airways disease/copd	ukb-a-67	GHDCA BINARY	wald ratio	1	62.5589	108.124	0.563	1
non-cancer illness code self-reported: chronic obstructive airways disease/copd	ukb-a-67	GLCA QUANTITATIVE IMPUTED	wald ratio	1	20.1926	30.4355	0.507	1
non-cancer illness code self-reported: chronic obstructive airways disease/copd	ukb-a-67	GLCA QUANTITATIVE	wald ratio	1	19.5832	30.1555	0.516	1
non-cancer illness code self-reported: chronic obstructive airways disease/copd	ukb-a-67	GUDCA QUANTITATIVE IMPUTED	wald ratio	1	16.6143	29.0066	0.567	1
non-cancer illness code self-reported: chronic obstructive airways disease/copd	ukb-a-67	GUDCA QUANTITATIVE	wald ratio	1	-2.6806	27.1081	0.921	1
non-cancer illness code self-reported: chronic obstructive airways disease/copd	ukb-a-67	HDCA QUANTITATIVE IMPUTED	wald ratio	1	49.4242	25.8816	0.0562	1
non-cancer illness code self-reported: chronic obstructive airways disease/copd	ukb-a-67	HDCA QUANTITATIVE	wald ratio	1	46.6331	25.2424	0.0647	1
non-cancer illness code self-reported: chronic obstructive airways disease/copd	ukb-a-67	LCA QUANTITATIVE	wald ratio	1	5.3917	15.59	0.729	1
non-cancer illness code self-reported: chronic obstructive airways disease/copd	ukb-a-67	TCA BINARY	wald ratio	1	-28.2101	102.609	0.783	1
non-cancer illness code self-reported: chronic obstructive airways disease/copd	ukb-a-67	TCDCA QUANTITATIVE IMPUTED	wald ratio	1	-12.0812	22.5461	0.592	1
non-cancer illness code self-reported: chronic obstructive airways disease/copd	ukb-a-67	TCDCA QUANTITATIVE	wald ratio	1	-10.9921	22.4602	0.625	1
non-cancer illness code self-reported: chronic obstructive airways disease/copd	ukb-a-67	TDCA QUANTITATIVE IMPUTED	wald ratio	1	65.4633	37.5724	0.0815	1
non-cancer illness code self-reported: chronic obstructive airways disease/copd	ukb-a-67	TDCA QUANTITATIVE	wald ratio	1	47.1174	35.6047	0.186	1
non-cancer illness code self-reported: chronic obstructive airways disease/copd	ukb-a-67	THDCA BINARY	wald ratio	1	-42.1232	113.79	0.711	1
non-cancer illness code self-reported: chronic obstructive airways disease/copd	ukb-a-67	TLCA QUANTITATIVE IMPUTED	wald ratio	1	26.3071	34.0018	0.439	1
non-cancer illness code self-reported: chronic obstructive airways disease/copd	ukb-a-67	TLCA QUANTITATIVE	wald ratio	1	31.2559	31.1023	0.315	1
non-cancer illness code self-reported: chronic obstructive airways disease/copd	ukb-a-67	TUDCA BINARY	wald ratio	1	44.1487	102.698	0.667	1
non-cancer illness code self-reported: chronic obstructive airways disease/copd	ukb-a-67	UDCA QUANTITATIVE IMPUTED	wald ratio	1	-6.6732	25.1051	0.79	1
non-cancer illness code self-reported: chronic obstructive airways disease/copd	ukb-a-67	UDCA QUANTITATIVE	wald ratio	1	-16.9205	24.6386	0.492	1
treatment/medication code: isosorbide mononitrate	ukb-a-118	CA QUANTITATIVE IMPUTED	wald ratio	1	-51.5651	18.2617	0.00475	1
treatment/medication code: isosorbide mononitrate	ukb-a-118	CA QUANTITATIVE	wald ratio	1	-51.8197	18.2464	0.00451	1
treatment/medication code: isosorbide mononitrate	ukb-a-118	CDCA QUANTITATIVE IMPUTED	wald ratio	1	-36.8946	18.1422	0.042	1
treatment/medication code: isosorbide mononitrate	ukb-a-118	CDCA QUANTITATIVE	wald ratio	1	-37.3198	18.0659	0.0389	1
treatment/medication code: isosorbide mononitrate	ukb-a-118	DCA QUANTITATIVE IMPUTED	wald ratio	1	-1.037	19.025	0.957	1
treatment/medication code: isosorbide mononitrate	ukb-a-118	DCA QUANTITATIVE	wald ratio	1	-1.9936	18.7498	0.915	1
treatment/medication code: isosorbide mononitrate	ukb-a-118	GCA QUANTITATIVE IMPUTED	wald ratio	1	1.4976	14.2665	0.916	1
treatment/medication code: isosorbide mononitrate	ukb-a-118	GCA QUANTITATIVE	wald ratio	1	0.5982	14.1476	0.966	1
treatment/medication code: isosorbide mononitrate	ukb-a-118	GCDCA QUANTITATIVE IMPUTED	wald ratio	1	0.3428	12.2585	0.978	1
treatment/medication code: isosorbide mononitrate	ukb-a-118	GCDCA QUANTITATIVE	wald ratio	1	0.3428	12.2585	0.978	1
treatment/medication code: isosorbide mononitrate	ukb-a-118	GDCA QUANTITATIVE IMPUTED	wald ratio	1	24.6665	21.7676	0.257	1
treatment/medication code: isosorbide mononitrate	ukb-a-118	GDCA QUANTITATIVE	wald ratio	1	26.6377	20.7888	0.2	1
treatment/medication code: isosorbide mononitrate	ukb-a-118	GHDCA BINARY	wald ratio	1	18.5471	21.1491	0.381	1
treatment/medication code: isosorbide mononitrate	ukb-a-118	GLCA QUANTITATIVE IMPUTED	wald ratio	1	25.034	21.412	0.242	1
treatment/medication code: isosorbide mononitrate	ukb-a-118	GLCA QUANTITATIVE	wald ratio	1	31.6836	21.3095	0.137	1
treatment/medication code: isosorbide mononitrate	ukb-a-118	GUDCA QUANTITATIVE IMPUTED	wald ratio	1	-18.6969	19.9317	0.348	1
treatment/medication code: isosorbide mononitrate	ukb-a-118	GUDCA QUANTITATIVE	wald ratio	1	-10.1516	18.6535	0.586	1
treatment/medication code: isosorbide mononitrate	ukb-a-118	HDCA QUANTITATIVE IMPUTED	wald ratio	1	8.918	18.4171	0.628	1
treatment/medication code: isosorbide mononitrate	ukb-a-118	HDCA QUANTITATIVE	wald ratio	1	7.4741	17.9607	0.677	1
treatment/medication code: isosorbide mononitrate	ukb-a-118	LCA QUANTITATIVE IMPUTED	wald ratio	1	11.8984	12.3128	0.334	1
treatment/medication code: isosorbide mononitrate	ukb-a-118	LCA QUANTITATIVE	wald ratio	1	15.1161	11.1468	0.175	1
treatment/medication code: isosorbide mononitrate	ukb-a-118	TCA BINARY	wald ratio	1	1.9807	22.5735	0.93	1
treatment/medication code: isosorbide mononitrate	ukb-a-118	TCDCA QUANTITATIVE IMPUTED	wald ratio	1	-14.4057	14.1139	0.307	1
treatment/medication code: isosorbide mononitrate	ukb-a-118	TCDCA QUANTITATIVE	wald ratio	1	-15.2102	14.1106	0.281	1
treatment/medication code: isosorbide mononitrate	ukb-a-118	TDCA QUANTITATIVE IMPUTED	wald ratio	1	23.129	25.259	0.36	1
treatment/medication code: isosorbide mononitrate	ukb-a-118	TDCA QUANTITATIVE	wald ratio	1	27.6667	23.6328	0.242	1
treatment/medication code: isosorbide mononitrate	ukb-a-118	THDCA BINARY	wald ratio	1	-21.2502	22.8926	0.353	1
treatment/medication code: isosorbide mononitrate	ukb-a-118	TLCA QUANTITATIVE IMPUTED	wald ratio	1	16.4422	24.2772	0.498	1
treatment/medication code: isosorbide mononitrate	ukb-a-118	TLCA QUANTITATIVE	wald ratio	1	21.7244	22.3081	0.33	1
treatment/medication code: isosorbide mononitrate	ukb-a-118	TUDCA BINARY	wald ratio	1	-26.5812	24.4289	0.277	1
treatment/medication code: isosorbide mononitrate	ukb-a-118	UDCA QUANTITATIVE IMPUTED	wald ratio	1	-18.8501	16.7014	0.259	1
treatment/medication code: isosorbide mononitrate	ukb-a-118	UDCA QUANTITATIVE	wald ratio	1	-4.566	16.5591	0.783	1
treatment/medication code: nicorandil	ukb-a-165	CDCA QUANTITATIVE IMPUTED	inverse variance weighted	2	16.7248	16.0983	0.299	1
treatment/medication code: nicorandil	ukb-a-165	CDCA QUANTITATIVE	inverse variance weighted	2	18.3085	16.015	0.253	1
treatment/medication code: nicorandil	ukb-a-165	DCA QUANTITATIVE IMPUTED	inverse variance weighted	2	-5.4916	27.7352	0.843	1
treatment/medication code: nicorandil	ukb-a-165	DCA QUANTITATIVE	inverse variance weighted	2	-6.2758	28.5356	0.826	1
treatment/medication code: nicorandil	ukb-a-165	GCA QUANTITATIVE IMPUTED	inverse variance weighted	2	-13.2661	12.6243	0.293	1
treatment/medication code: nicorandil	ukb-a-165	GCA QUANTITATIVE	inverse variance weighted	2	-16.8692	12.5096	0.177	1
treatment/medication code: nicorandil	ukb-a-165	GCDCA QUANTITATIVE IMPUTED	inverse variance weighted	2	-2.8522	10.5042	0.786	1
treatment/medication code: nicorandil	ukb-a-165	GCDCA QUANTITATIVE	inverse variance weighted	2	-2.8522	10.5042	0.786	1
treatment/medication code: nicorandil	ukb-a-165	GDCA QUANTITATIVE IMPUTED	inverse variance weighted	2	-37.5217	24.1657	0.12	1
treatment/medication code: nicorandil	ukb-a-165	GDCA QUANTITATIVE	inverse variance weighted	2	-26.8173	18.9429	0.157	1
treatment/medication code: nicorandil	ukb-a-165	GHDCA BINARY	inverse variance weighted	2	5.8617	13.293	0.659	1
treatment/medication code: nicorandil	ukb-a-165	GLCA QUANTITATIVE IMPUTED	inverse variance weighted	2	1.1228	29.1204	0.969	1
treatment/medication code: nicorandil	ukb-a-165	GLCA QUANTITATIVE	inverse variance weighted	2	-2.6145	25.6862	0.919	1
treatment/medication code: nicorandil	ukb-a-165	GUDCA QUANTITATIVE IMPUTED	inverse variance weighted	2	2.4628	17.881	0.89	1
treatment/medication code: nicorandil	ukb-a-165	GUDCA QUANTITATIVE	inverse variance weighted	2	4.1745	16.7945	0.804	1
treatment/medication code: nicorandil	ukb-a-165	HDCA QUANTITATIVE IMPUTED	inverse variance weighted	2	1.6208	16.4194	0.921	1
treatment/medication code: nicorandil	ukb-a-165	HDCA QUANTITATIVE	inverse variance weighted	2	2.0515	16.1551	0.899	1
treatment/medication code: nicorandil	ukb-a-165	LCA QUANTITATIVE IMPUTED	inverse variance weighted	2	-6.2412	10.9507	0.569	1
treatment/medication code: nicorandil	ukb-a-165	LCA QUANTITATIVE	inverse variance weighted	2	3.7253	10.1115	0.713	1
treatment/medication code: nicorandil	ukb-a-165	TCA BINARY	inverse variance weighted	2	-12.9916	14.3095	0.364	1
treatment/medication code: nicorandil	ukb-a-165	TCDCA QUANTITATIVE IMPUTED	inverse variance weighted	2	-8.4406	12.2703	0.492	1
treatment/medication code: nicorandil	ukb-a-165	TCDCA QUANTITATIVE	inverse variance weighted	2	-8.7915	12.2752	0.474	1
treatment/medication code: nicorandil	ukb-a-165	TDCA QUANTITATIVE IMPUTED	inverse variance weighted	2	-55.669	22.5179	0.0134	1
treatment/medication code: nicorandil	ukb-a-165	TDCA QUANTITATIVE	inverse variance weighted	2	-56.4374	22.5965	0.0125	1
treatment/medication code: nicorandil	ukb-a-165	THDCA BINARY	inverse variance weighted	2	11.5812	14.1334	0.413	1
treatment/medication code: nicorandil	ukb-a-165	TLCA QUANTITATIVE IMPUTED	inverse variance weighted	2	-14.4613	20.5977	0.483	1
treatment/medication code: nicorandil	ukb-a-165	TLCA QUANTITATIVE	inverse variance weighted	2	-4.4063	19.3298	0.82	1
treatment/medication code: nicorandil	ukb-a-165	TUDCA BINARY	inverse variance weighted	2	-2.7321	15.6797	0.862	1
treatment/medication code: nicorandil	ukb-a-165	UDCA QUANTITATIVE IMPUTED	inverse variance weighted	2	23.9511	15.249	0.116	1
treatment/medication code: nicorandil	ukb-a-165	UDCA QUANTITATIVE	inverse variance weighted	2	28.1793	14.9411	0.0593	1
non-cancer illness code self-reported: pernicious anaemia	ukb-a-90	CA QUANTITATIVE IMPUTED	inverse variance weighted	4	17.673	13.2098	0.181	1
non-cancer illness code self-reported: pernicious anaemia	ukb-a-90	CA QUANTITATIVE	inverse variance weighted	4	17.7347	13.2063	0.179	1
non-cancer illness code self-reported: pernicious anaemia	ukb-a-90	CDCA QUANTITATIVE IMPUTED	inverse variance weighted	4	6.3974	13.7848	0.643	1
non-cancer illness code self-reported: pernicious anaemia	ukb-a-90	CDCA QUANTITATIVE	inverse variance weighted	4	5.4634	13.6239	0.688	1
non-cancer illness code self-reported: pernicious anaemia	ukb-a-90	DCA QUANTITATIVE IMPUTED	inverse variance weighted	4	11.5419	14.4094	0.423	1
non-cancer illness code self-reported: pernicious anaemia	ukb-a-90	DCA QUANTITATIVE	inverse variance weighted	4	13.6085	14.2099	0.338	1
non-cancer illness code self-reported: pernicious anaemia	ukb-a-90	GCA QUANTITATIVE IMPUTED	inverse variance weighted	4	8.9253	11.0925	0.421	1
non-cancer illness code self-reported: pernicious anaemia	ukb-a-90	GCA QUANTITATIVE	inverse variance weighted	4	6.7835	11.0657	0.54	1
non-cancer illness code self-reported: pernicious anaemia	ukb-a-90	GCDCA QUANTITATIVE IMPUTED	inverse variance weighted	4	10.4304	8.8852	0.24	1
non-cancer illness code self-reported: pernicious anaemia	ukb-a-90	GCDCA QUANTITATIVE	inverse variance weighted	4	10.4304	8.8852	0.24	1
non-cancer illness code self-reported: pernicious anaemia	ukb-a-90	GDCA QUANTITATIVE IMPUTED	inverse variance weighted	4	14.5175	20.9924	0.489	1
non-cancer illness code self-reported: pernicious anaemia	ukb-a-90	GDCA QUANTITATIVE	inverse variance weighted	4	8.3626	20.9535	0.69	1
non-cancer illness code self-reported: pernicious anaemia	ukb-a-90	GHDCA BINARY	inverse variance weighted	4	-1.9754	17.896	0.912	1
non-cancer illness code self-reported: pernicious anaemia	ukb-a-90	GLCA QUANTITATIVE IMPUTED	inverse variance weighted	4	1.6591	19.2931	0.931	1
non-cancer illness code self-reported: pernicious anaemia	ukb-a-90	GLCA QUANTITATIVE	inverse variance weighted	4	0.8501	17.7615	0.962	1
non-cancer illness code self-reported: pernicious anaemia	ukb-a-90	GUDCA QUANTITATIVE IMPUTED	inverse variance weighted	4	9.0912	23.346	0.697	1
non-cancer illness code self-reported: pernicious anaemia	ukb-a-90	GUDCA QUANTITATIVE	inverse variance weighted	4	2.679	20.5368	0.896	1
non-cancer illness code self-reported: pernicious anaemia	ukb-a-90	HDCA QUANTITATIVE IMPUTED	inverse variance weighted	4	-17.0066	13.8725	0.22	1
non-cancer illness code self-reported: pernicious anaemia	ukb-a-90	HDCA QUANTITATIVE	inverse variance weighted	4	-18.4436	15.4516	0.233	1
non-cancer illness code self-reported: pernicious anaemia	ukb-a-90	LCA QUANTITATIVE	inverse variance weighted	4	-2.8644	8.0288	0.721	1
non-cancer illness code self-reported: pernicious anaemia	ukb-a-90	TCA BINARY	inverse variance weighted	4	10.5806	18.3421	0.564	1
non-cancer illness code self-reported: pernicious anaemia	ukb-a-90	TCDCA QUANTITATIVE IMPUTED	inverse variance weighted	4	-0.67	10.6971	0.95	1
non-cancer illness code self-reported: pernicious anaemia	ukb-a-90	TCDCA QUANTITATIVE	inverse variance weighted	4	-0.9185	10.7035	0.932	1
non-cancer illness code self-reported: pernicious anaemia	ukb-a-90	TDCA QUANTITATIVE	inverse variance weighted	4	-7.6769	17.7277	0.665	1
non-cancer illness code self-reported: pernicious anaemia	ukb-a-90	THDCA BINARY	inverse variance weighted	4	-5.6294	19.327	0.771	1
non-cancer illness code self-reported: pernicious anaemia	ukb-a-90	TLCA QUANTITATIVE IMPUTED	inverse variance weighted	4	-1.4332	16.4719	0.931	1
non-cancer illness code self-reported: pernicious anaemia	ukb-a-90	TLCA QUANTITATIVE	inverse variance weighted	4	-11.3164	15.5567	0.467	1
non-cancer illness code self-reported: pernicious anaemia	ukb-a-90	TUDCA BINARY	inverse variance weighted	4	-8.2463	19.9503	0.679	1
non-cancer illness code self-reported: pernicious anaemia	ukb-a-90	UDCA QUANTITATIVE IMPUTED	inverse variance weighted	4	-13.2425	15.0988	0.38	1
non-cancer illness code self-reported: pernicious anaemia	ukb-a-90	UDCA QUANTITATIVE	inverse variance weighted	4	-8.122	14.8888	0.585	1
asthma	ebi-a-GCST90014325	CA QUANTITATIVE IMPUTED	inverse variance weighted	72	0.0578	0.0465	0.214	1
asthma	ebi-a-GCST90014325	CA QUANTITATIVE	inverse variance weighted	72	0.0585	0.0463	0.207	1
asthma	ebi-a-GCST90014325	CDCA QUANTITATIVE IMPUTED	inverse variance weighted	72	-0.0242	0.0487	0.62	1
asthma	ebi-a-GCST90014325	CDCA QUANTITATIVE	inverse variance weighted	72	-0.0161	0.0478	0.736	1
asthma	ebi-a-GCST90014325	DCA QUANTITATIVE IMPUTED	inverse variance weighted	72	-0.0701	0.0514	0.172	1
asthma	ebi-a-GCST90014325	DCA QUANTITATIVE	inverse variance weighted	72	-0.0711	0.0501	0.156	1
asthma	ebi-a-GCST90014325	GCA QUANTITATIVE IMPUTED	inverse variance weighted	72	0.021	0.0361	0.56	1
asthma	ebi-a-GCST90014325	GCA QUANTITATIVE	inverse variance weighted	72	0.008	0.0361	0.825	1
asthma	ebi-a-GCST90014325	GCDCA QUANTITATIVE IMPUTED	inverse variance weighted	72	-0.0014	0.0307	0.965	1
asthma	ebi-a-GCST90014325	GCDCA QUANTITATIVE	inverse variance weighted	72	-0.0014	0.0307	0.965	1
asthma	ebi-a-GCST90014325	GDCA QUANTITATIVE IMPUTED	inverse variance weighted	72	-0.0895	0.0555	0.106	1
asthma	ebi-a-GCST90014325	GDCA QUANTITATIVE	inverse variance weighted	72	-0.081	0.0537	0.131	1
asthma	ebi-a-GCST90014325	GHDCA BINARY	inverse variance weighted	72	0.0178	0.0565	0.753	1
asthma	ebi-a-GCST90014325	GLCA QUANTITATIVE IMPUTED	inverse variance weighted	72	-0.0127	0.0524	0.809	1
asthma	ebi-a-GCST90014325	GLCA QUANTITATIVE	inverse variance weighted	72	-0.0238	0.053	0.653	1
asthma	ebi-a-GCST90014325	GUDCA QUANTITATIVE IMPUTED	inverse variance weighted	72	0.0333	0.049	0.496	1
asthma	ebi-a-GCST90014325	GUDCA QUANTITATIVE	inverse variance weighted	72	0.0583	0.0461	0.206	1
asthma	ebi-a-GCST90014325	HDCA QUANTITATIVE IMPUTED	inverse variance weighted	72	0.0237	0.0468	0.613	1
asthma	ebi-a-GCST90014325	HDCA QUANTITATIVE	inverse variance weighted	72	0.0283	0.0476	0.552	1
asthma	ebi-a-GCST90014325	LCA QUANTITATIVE IMPUTED	inverse variance weighted	72	-0.02	0.0302	0.507	1
asthma	ebi-a-GCST90014325	LCA QUANTITATIVE	inverse variance weighted	72	0.0105	0.028	0.707	1
asthma	ebi-a-GCST90014325	TCA BINARY	inverse variance weighted	72	0.0344	0.06	0.567	1
asthma	ebi-a-GCST90014325	TCDCA QUANTITATIVE IMPUTED	inverse variance weighted	72	-0.0288	0.0384	0.454	1
asthma	ebi-a-GCST90014325	TCDCA QUANTITATIVE	inverse variance weighted	72	-0.0279	0.0383	0.467	1
asthma	ebi-a-GCST90014325	TDCA QUANTITATIVE IMPUTED	inverse variance weighted	72	-0.153	0.0624	0.0142	1
asthma	ebi-a-GCST90014325	TDCA QUANTITATIVE	inverse variance weighted	72	-0.1434	0.0596	0.0161	1
asthma	ebi-a-GCST90014325	THDCA BINARY	inverse variance weighted	72	-0.06	0.0615	0.33	1
asthma	ebi-a-GCST90014325	TLCA QUANTITATIVE IMPUTED	inverse variance weighted	72	-0.0687	0.0558	0.218	1
asthma	ebi-a-GCST90014325	TLCA QUANTITATIVE	inverse variance weighted	72	-0.0419	0.0551	0.447	1
asthma	ebi-a-GCST90014325	TUDCA BINARY	inverse variance weighted	72	-0.0208	0.0646	0.748	1
asthma	ebi-a-GCST90014325	UDCA QUANTITATIVE IMPUTED	inverse variance weighted	72	0.0341	0.0421	0.418	1
asthma	ebi-a-GCST90014325	UDCA QUANTITATIVE	inverse variance weighted	72	0.0269	0.0411	0.513	1
colorectal cancer	ieu-b-4965	CA QUANTITATIVE IMPUTED	inverse variance weighted	8	2.6444	3.7276	0.478	1
colorectal cancer	ieu-b-4965	CA QUANTITATIVE	inverse variance weighted	8	2.7319	3.7266	0.464	1
colorectal cancer	ieu-b-4965	CDCA QUANTITATIVE IMPUTED	inverse variance weighted	8	1.2231	4.5202	0.787	1
colorectal cancer	ieu-b-4965	CDCA QUANTITATIVE	inverse variance weighted	8	1.3821	4.344	0.75	1
colorectal cancer	ieu-b-4965	DCA QUANTITATIVE IMPUTED	inverse variance weighted	8	2.8055	4.0347	0.487	1
colorectal cancer	ieu-b-4965	DCA QUANTITATIVE	inverse variance weighted	8	2.7724	4.1358	0.503	1
colorectal cancer	ieu-b-4965	GCA QUANTITATIVE IMPUTED	inverse variance weighted	8	1.283	3.3477	0.702	1
colorectal cancer	ieu-b-4965	GCA QUANTITATIVE	inverse variance weighted	8	1.5344	3.4514	0.657	1
colorectal cancer	ieu-b-4965	GCDCA QUANTITATIVE IMPUTED	inverse variance weighted	8	-0.9372	2.9236	0.749	1
colorectal cancer	ieu-b-4965	GCDCA QUANTITATIVE	inverse variance weighted	8	-0.9372	2.9236	0.749	1
colorectal cancer	ieu-b-4965	GDCA QUANTITATIVE IMPUTED	inverse variance weighted	8	1.0529	4.5613	0.817	1
colorectal cancer	ieu-b-4965	GDCA QUANTITATIVE	inverse variance weighted	8	0.2232	4.3596	0.959	1
colorectal cancer	ieu-b-4965	GHDCA BINARY	inverse variance weighted	8	-0.5323	3.6818	0.885	1
colorectal cancer	ieu-b-4965	GLCA QUANTITATIVE IMPUTED	inverse variance weighted	8	2.5929	4.2661	0.543	1
colorectal cancer	ieu-b-4965	GLCA QUANTITATIVE	inverse variance weighted	8	2.4237	4.299	0.573	1
colorectal cancer	ieu-b-4965	GUDCA QUANTITATIVE IMPUTED	inverse variance weighted	8	0.5992	4.2744	0.889	1
colorectal cancer	ieu-b-4965	GUDCA QUANTITATIVE	inverse variance weighted	8	2.9329	3.8405	0.445	1
colorectal cancer	ieu-b-4965	HDCA QUANTITATIVE IMPUTED	inverse variance weighted	8	0.606	4.3937	0.89	1
colorectal cancer	ieu-b-4965	HDCA QUANTITATIVE	inverse variance weighted	8	1.1634	3.9672	0.769	1
colorectal cancer	ieu-b-4965	LCA QUANTITATIVE IMPUTED	inverse variance weighted	8	4.1959	2.4937	0.0924	1
colorectal cancer	ieu-b-4965	LCA QUANTITATIVE	inverse variance weighted	8	3.3871	2.2961	0.14	1
colorectal cancer	ieu-b-4965	TCA BINARY	inverse variance weighted	8	1.0364	4.7019	0.826	1
colorectal cancer	ieu-b-4965	TCDCA QUANTITATIVE IMPUTED	inverse variance weighted	8	-0.7357	2.894	0.799	1
colorectal cancer	ieu-b-4965	TCDCA QUANTITATIVE	inverse variance weighted	8	-0.7471	2.8947	0.796	1
colorectal cancer	ieu-b-4965	TDCA QUANTITATIVE IMPUTED	inverse variance weighted	8	3.6522	5.1534	0.479	1
colorectal cancer	ieu-b-4965	TDCA QUANTITATIVE	inverse variance weighted	8	3.9606	4.8707	0.416	1
colorectal cancer	ieu-b-4965	THDCA BINARY	inverse variance weighted	8	-5.3029	3.7224	0.154	1
colorectal cancer	ieu-b-4965	TLCA QUANTITATIVE IMPUTED	inverse variance weighted	8	0.8718	4.6034	0.85	1
colorectal cancer	ieu-b-4965	TLCA QUANTITATIVE	inverse variance weighted	8	3.8966	4.3984	0.376	1
colorectal cancer	ieu-b-4965	TUDCA BINARY	inverse variance weighted	8	-2.2373	4.079	0.583	1
colorectal cancer	ieu-b-4965	UDCA QUANTITATIVE IMPUTED	inverse variance weighted	8	5.3765	4.0582	0.185	1
colorectal cancer	ieu-b-4965	UDCA QUANTITATIVE	inverse variance weighted	8	4.024	3.8927	0.301	1
haemotological cancer	ieu-b-4878	CA QUANTITATIVE IMPUTED	inverse variance weighted	2	-2.0099	9.4896	0.832	1
haemotological cancer	ieu-b-4878	CA QUANTITATIVE	inverse variance weighted	2	-1.3875	9.4883	0.884	1
haemotological cancer	ieu-b-4878	CDCA QUANTITATIVE	inverse variance weighted	2	0.4508	9.8491	0.963	1
haemotological cancer	ieu-b-4878	DCA QUANTITATIVE IMPUTED	inverse variance weighted	2	6.6515	10.2368	0.516	1
haemotological cancer	ieu-b-4878	DCA QUANTITATIVE	inverse variance weighted	2	6.0963	10.1218	0.547	1
haemotological cancer	ieu-b-4878	GCA QUANTITATIVE IMPUTED	inverse variance weighted	2	10.4199	10.6911	0.33	1
haemotological cancer	ieu-b-4878	GCA QUANTITATIVE	inverse variance weighted	2	9.1149	10.4762	0.384	1
haemotological cancer	ieu-b-4878	GCDCA QUANTITATIVE IMPUTED	inverse variance weighted	2	7.9577	6.3265	0.208	1
haemotological cancer	ieu-b-4878	GCDCA QUANTITATIVE	inverse variance weighted	2	7.9577	6.3265	0.208	1
haemotological cancer	ieu-b-4878	GDCA QUANTITATIVE IMPUTED	inverse variance weighted	2	10.3256	11.3313	0.362	1
haemotological cancer	ieu-b-4878	GDCA QUANTITATIVE	inverse variance weighted	2	9.1835	10.9991	0.404	1
haemotological cancer	ieu-b-4878	GHDCA BINARY	inverse variance weighted	2	-5.8491	14.4175	0.685	1
haemotological cancer	ieu-b-4878	GLCA QUANTITATIVE IMPUTED	inverse variance weighted	2	0.8008	10.8197	0.941	1
haemotological cancer	ieu-b-4878	GLCA QUANTITATIVE	inverse variance weighted	2	-1.9426	10.9251	0.859	1
haemotological cancer	ieu-b-4878	GUDCA QUANTITATIVE IMPUTED	inverse variance weighted	2	10.1194	11.9017	0.395	1
haemotological cancer	ieu-b-4878	GUDCA QUANTITATIVE	inverse variance weighted	2	14.5004	9.6279	0.132	1
haemotological cancer	ieu-b-4878	HDCA QUANTITATIVE IMPUTED	inverse variance weighted	2	-8.0262	10.3112	0.436	1
haemotological cancer	ieu-b-4878	HDCA QUANTITATIVE	inverse variance weighted	2	-3.9986	9.1654	0.663	1
haemotological cancer	ieu-b-4878	LCA QUANTITATIVE IMPUTED	inverse variance weighted	2	5.6504	6.268	0.367	1
haemotological cancer	ieu-b-4878	LCA QUANTITATIVE	inverse variance weighted	2	1.2504	5.7881	0.829	1
haemotological cancer	ieu-b-4878	TCA BINARY	inverse variance weighted	2	-0.9752	10.9032	0.929	1
haemotological cancer	ieu-b-4878	TCDCA QUANTITATIVE IMPUTED	inverse variance weighted	2	5.8624	7.424	0.43	1
haemotological cancer	ieu-b-4878	TCDCA QUANTITATIVE	inverse variance weighted	2	6.0981	7.4268	0.412	1
haemotological cancer	ieu-b-4878	TDCA QUANTITATIVE IMPUTED	inverse variance weighted	2	15.3233	12.978	0.238	1
haemotological cancer	ieu-b-4878	TDCA QUANTITATIVE	inverse variance weighted	2	15.8671	12.3546	0.199	1
haemotological cancer	ieu-b-4878	THDCA BINARY	inverse variance weighted	2	-6.7701	10.9803	0.538	1
haemotological cancer	ieu-b-4878	TLCA QUANTITATIVE IMPUTED	inverse variance weighted	2	0.2852	11.5662	0.98	1
haemotological cancer	ieu-b-4878	TUDCA BINARY	inverse variance weighted	2	9.9398	11.7911	0.399	1
haemotological cancer	ieu-b-4878	UDCA QUANTITATIVE IMPUTED	inverse variance weighted	2	6.7994	13.8986	0.625	1
haemotological cancer	ieu-b-4878	UDCA QUANTITATIVE	inverse variance weighted	2	7.0255	13.5793	0.605	1
leukaemia	ieu-b-4914	CA QUANTITATIVE IMPUTED	inverse variance weighted	3	-19.3019	32.8343	0.557	1
leukaemia	ieu-b-4914	CA QUANTITATIVE	inverse variance weighted	3	-19.5509	32.7497	0.551	1
leukaemia	ieu-b-4914	CDCA QUANTITATIVE IMPUTED	inverse variance weighted	3	-4.4085	24.4879	0.857	1
leukaemia	ieu-b-4914	CDCA QUANTITATIVE	inverse variance weighted	3	-1.5604	26.7869	0.954	1
leukaemia	ieu-b-4914	DCA QUANTITATIVE	inverse variance weighted	3	-1.1728	17.4434	0.946	1
leukaemia	ieu-b-4914	GCA QUANTITATIVE IMPUTED	inverse variance weighted	3	-7.8126	12.825	0.542	1
leukaemia	ieu-b-4914	GCA QUANTITATIVE	inverse variance weighted	3	-10.0864	12.7549	0.429	1
leukaemia	ieu-b-4914	GCDCA QUANTITATIVE IMPUTED	inverse variance weighted	3	-3.6489	10.7842	0.735	1
leukaemia	ieu-b-4914	GCDCA QUANTITATIVE	inverse variance weighted	3	-3.6489	10.7842	0.735	1
leukaemia	ieu-b-4914	GDCA QUANTITATIVE IMPUTED	inverse variance weighted	3	-2.0757	19.3679	0.915	1
leukaemia	ieu-b-4914	GDCA QUANTITATIVE	inverse variance weighted	3	-6.62	17.9628	0.712	1
leukaemia	ieu-b-4914	GHDCA BINARY	inverse variance weighted	4	1.6725	9.6938	0.863	1
leukaemia	ieu-b-4914	GLCA QUANTITATIVE IMPUTED	inverse variance weighted	3	16.7033	18.4121	0.364	1
leukaemia	ieu-b-4914	GLCA QUANTITATIVE	inverse variance weighted	3	15.1346	18.8498	0.422	1
leukaemia	ieu-b-4914	GUDCA QUANTITATIVE IMPUTED	inverse variance weighted	3	-18.6782	17.3519	0.282	1
leukaemia	ieu-b-4914	GUDCA QUANTITATIVE	inverse variance weighted	3	-20.6577	16.5082	0.211	1
leukaemia	ieu-b-4914	HDCA QUANTITATIVE IMPUTED	inverse variance weighted	3	-8.1046	16.1531	0.616	1
leukaemia	ieu-b-4914	HDCA QUANTITATIVE	inverse variance weighted	3	-8.7282	15.9503	0.584	1
leukaemia	ieu-b-4914	LCA QUANTITATIVE IMPUTED	inverse variance weighted	4	0.5786	12.0101	0.962	1
leukaemia	ieu-b-4914	LCA QUANTITATIVE	inverse variance weighted	3	10.0322	10.1818	0.324	1
leukaemia	ieu-b-4914	TCA BINARY	inverse variance weighted	3	-9.0915	17.808	0.61	1
leukaemia	ieu-b-4914	TCDCA QUANTITATIVE IMPUTED	inverse variance weighted	3	1.7255	12.4456	0.89	1
leukaemia	ieu-b-4914	TCDCA QUANTITATIVE	inverse variance weighted	3	1.5322	12.4504	0.902	1
leukaemia	ieu-b-4914	TDCA QUANTITATIVE IMPUTED	inverse variance weighted	3	-1.5474	21.841	0.944	1
leukaemia	ieu-b-4914	TDCA QUANTITATIVE	inverse variance weighted	3	-11.0386	21.1412	0.602	1
leukaemia	ieu-b-4914	THDCA BINARY	inverse variance weighted	4	14.3198	16.2129	0.377	1
leukaemia	ieu-b-4914	TLCA QUANTITATIVE IMPUTED	inverse variance weighted	3	-1.297	20.2436	0.949	1
leukaemia	ieu-b-4914	TLCA QUANTITATIVE	inverse variance weighted	3	7.9289	18.0071	0.66	1
leukaemia	ieu-b-4914	TUDCA BINARY	inverse variance weighted	4	-8.636	11.4179	0.449	1
leukaemia	ieu-b-4914	UDCA QUANTITATIVE IMPUTED	inverse variance weighted	3	-9.2559	16.9561	0.585	1
leukaemia	ieu-b-4914	UDCA QUANTITATIVE	inverse variance weighted	3	-11.0616	16.6095	0.505	1
malignant non-melanoma skin cancer	ieu-b-4959	CA QUANTITATIVE IMPUTED	inverse variance weighted	57	-0.3337	0.5323	0.531	1
malignant non-melanoma skin cancer	ieu-b-4959	CA QUANTITATIVE	inverse variance weighted	57	-0.34	0.5322	0.523	1
malignant non-melanoma skin cancer	ieu-b-4959	CDCA QUANTITATIVE IMPUTED	inverse variance weighted	57	-0.3776	0.5508	0.493	1
malignant non-melanoma skin cancer	ieu-b-4959	CDCA QUANTITATIVE	inverse variance weighted	57	-0.4592	0.5452	0.4	1
malignant non-melanoma skin cancer	ieu-b-4959	DCA QUANTITATIVE IMPUTED	inverse variance weighted	57	-0.3526	0.5755	0.54	1
malignant non-melanoma skin cancer	ieu-b-4959	DCA QUANTITATIVE	inverse variance weighted	57	-0.4177	0.5687	0.463	1
malignant non-melanoma skin cancer	ieu-b-4959	GCA QUANTITATIVE IMPUTED	inverse variance weighted	57	0.4717	0.4252	0.267	1
malignant non-melanoma skin cancer	ieu-b-4959	GCA QUANTITATIVE	inverse variance weighted	57	0.4877	0.4134	0.238	1
malignant non-melanoma skin cancer	ieu-b-4959	GCDCA QUANTITATIVE IMPUTED	inverse variance weighted	57	0.5054	0.3557	0.155	1
malignant non-melanoma skin cancer	ieu-b-4959	GCDCA QUANTITATIVE	inverse variance weighted	57	0.5054	0.3557	0.155	1
malignant non-melanoma skin cancer	ieu-b-4959	GDCA QUANTITATIVE IMPUTED	inverse variance weighted	57	0.1944	0.6373	0.76	1
malignant non-melanoma skin cancer	ieu-b-4959	GDCA QUANTITATIVE	inverse variance weighted	57	-0.048	0.6171	0.938	1
malignant non-melanoma skin cancer	ieu-b-4959	GHDCA BINARY	inverse variance weighted	57	0.9013	0.5894	0.126	1
malignant non-melanoma skin cancer	ieu-b-4959	GLCA QUANTITATIVE IMPUTED	inverse variance weighted	57	0.2075	0.6113	0.734	1
malignant non-melanoma skin cancer	ieu-b-4959	GLCA QUANTITATIVE	inverse variance weighted	57	0.1551	0.6166	0.801	1
malignant non-melanoma skin cancer	ieu-b-4959	GUDCA QUANTITATIVE	inverse variance weighted	57	0.1612	0.5402	0.765	1
malignant non-melanoma skin cancer	ieu-b-4959	HDCA QUANTITATIVE IMPUTED	inverse variance weighted	57	0.6803	0.5809	0.241	1
malignant non-melanoma skin cancer	ieu-b-4959	HDCA QUANTITATIVE	inverse variance weighted	57	0.7314	0.5712	0.2	1
malignant non-melanoma skin cancer	ieu-b-4959	LCA QUANTITATIVE IMPUTED	inverse variance weighted	57	0.4832	0.3531	0.171	1
malignant non-melanoma skin cancer	ieu-b-4959	LCA QUANTITATIVE	inverse variance weighted	57	0.7016	0.3561	0.0488	1
malignant non-melanoma skin cancer	ieu-b-4959	TCA BINARY	inverse variance weighted	57	0.9861	0.6707	0.142	1
malignant non-melanoma skin cancer	ieu-b-4959	TCDCA QUANTITATIVE IMPUTED	inverse variance weighted	57	0.2962	0.4189	0.48	1
malignant non-melanoma skin cancer	ieu-b-4959	TCDCA QUANTITATIVE	inverse variance weighted	57	0.2916	0.419	0.486	1
malignant non-melanoma skin cancer	ieu-b-4959	TDCA QUANTITATIVE IMPUTED	inverse variance weighted	57	0.3049	0.7848	0.698	1
malignant non-melanoma skin cancer	ieu-b-4959	TDCA QUANTITATIVE	inverse variance weighted	57	0.5188	0.7678	0.499	1
malignant non-melanoma skin cancer	ieu-b-4959	THDCA BINARY	inverse variance weighted	57	0.289	0.6384	0.651	1
malignant non-melanoma skin cancer	ieu-b-4959	TLCA QUANTITATIVE	inverse variance weighted	57	-0.3822	0.733	0.602	1
malignant non-melanoma skin cancer	ieu-b-4959	TUDCA BINARY	inverse variance weighted	57	1.0344	0.6826	0.13	1
malignant non-melanoma skin cancer	ieu-b-4959	UDCA QUANTITATIVE IMPUTED	inverse variance weighted	57	-0.0166	0.4918	0.973	1
malignant non-melanoma skin cancer	ieu-b-4959	UDCA QUANTITATIVE	inverse variance weighted	57	-0.1544	0.481	0.748	1
melanoma skin cancer	ieu-b-4969	CA QUANTITATIVE IMPUTED	inverse variance weighted	10	-1.6432	4.0132	0.682	1
melanoma skin cancer	ieu-b-4969	CA QUANTITATIVE	inverse variance weighted	10	-1.6941	4.0436	0.675	1
melanoma skin cancer	ieu-b-4969	CDCA QUANTITATIVE IMPUTED	inverse variance weighted	10	1.6034	4.4253	0.717	1
melanoma skin cancer	ieu-b-4969	CDCA QUANTITATIVE	inverse variance weighted	10	1.6109	4.2112	0.702	1
melanoma skin cancer	ieu-b-4969	DCA QUANTITATIVE IMPUTED	inverse variance weighted	10	-3.3337	4.0841	0.414	1
melanoma skin cancer	ieu-b-4969	DCA QUANTITATIVE	inverse variance weighted	10	-3.5043	4.0347	0.385	1
melanoma skin cancer	ieu-b-4969	GCA QUANTITATIVE IMPUTED	inverse variance weighted	10	2.7137	4.0361	0.501	1
melanoma skin cancer	ieu-b-4969	GCA QUANTITATIVE	inverse variance weighted	10	2.7784	3.9617	0.483	1
melanoma skin cancer	ieu-b-4969	GCDCA QUANTITATIVE IMPUTED	inverse variance weighted	10	0.9511	3.6203	0.793	1
melanoma skin cancer	ieu-b-4969	GCDCA QUANTITATIVE	inverse variance weighted	10	0.9511	3.6203	0.793	1
melanoma skin cancer	ieu-b-4969	GDCA QUANTITATIVE IMPUTED	inverse variance weighted	10	-2.961	4.4979	0.51	1
melanoma skin cancer	ieu-b-4969	GDCA QUANTITATIVE	inverse variance weighted	10	-1.5323	4.8468	0.752	1
melanoma skin cancer	ieu-b-4969	GHDCA BINARY	inverse variance weighted	10	-4.6571	4.4276	0.293	1
melanoma skin cancer	ieu-b-4969	GLCA QUANTITATIVE IMPUTED	inverse variance weighted	10	-4.838	4.3366	0.265	1
melanoma skin cancer	ieu-b-4969	GLCA QUANTITATIVE	inverse variance weighted	10	-3.9936	4.3805	0.362	1
melanoma skin cancer	ieu-b-4969	GUDCA QUANTITATIVE IMPUTED	inverse variance weighted	10	3.7924	4.0564	0.35	1
melanoma skin cancer	ieu-b-4969	GUDCA QUANTITATIVE	inverse variance weighted	10	3.3974	3.8203	0.374	1
melanoma skin cancer	ieu-b-4969	HDCA QUANTITATIVE IMPUTED	inverse variance weighted	10	3.8911	3.6785	0.29	1
melanoma skin cancer	ieu-b-4969	HDCA QUANTITATIVE	inverse variance weighted	10	4.5893	3.6291	0.206	1
melanoma skin cancer	ieu-b-4969	LCA QUANTITATIVE IMPUTED	inverse variance weighted	10	-1.2566	2.5865	0.627	1
melanoma skin cancer	ieu-b-4969	LCA QUANTITATIVE	inverse variance weighted	10	-1.2183	2.262	0.59	1
melanoma skin cancer	ieu-b-4969	TCA BINARY	inverse variance weighted	10	-2.3293	5.7989	0.688	1
melanoma skin cancer	ieu-b-4969	TCDCA QUANTITATIVE IMPUTED	inverse variance weighted	10	4.4303	2.9815	0.137	1
melanoma skin cancer	ieu-b-4969	TCDCA QUANTITATIVE	inverse variance weighted	10	4.3738	2.9821	0.142	1
melanoma skin cancer	ieu-b-4969	TDCA QUANTITATIVE IMPUTED	inverse variance weighted	10	-2.215	7.7829	0.776	1
melanoma skin cancer	ieu-b-4969	TDCA QUANTITATIVE	inverse variance weighted	10	0.3604	7.0051	0.959	1
melanoma skin cancer	ieu-b-4969	THDCA BINARY	inverse variance weighted	10	-1.7677	4.8388	0.715	1
melanoma skin cancer	ieu-b-4969	TLCA QUANTITATIVE IMPUTED	inverse variance weighted	10	-2.9239	4.6741	0.532	1
melanoma skin cancer	ieu-b-4969	TLCA QUANTITATIVE	inverse variance weighted	10	-5.4331	5.1088	0.288	1
melanoma skin cancer	ieu-b-4969	TUDCA BINARY	inverse variance weighted	10	0.6657	6.0705	0.913	1
melanoma skin cancer	ieu-b-4969	UDCA QUANTITATIVE IMPUTED	inverse variance weighted	10	2.023	3.4522	0.558	1
melanoma skin cancer	ieu-b-4969	UDCA QUANTITATIVE	inverse variance weighted	10	0.9554	3.3726	0.777	1
bladder cancer	ieu-b-4874	CDCA QUANTITATIVE IMPUTED	inverse variance weighted	2	8.1474	36.7152	0.824	1
bladder cancer	ieu-b-4874	CDCA QUANTITATIVE	inverse variance weighted	2	4.8912	36.9165	0.895	1
bladder cancer	ieu-b-4874	DCA QUANTITATIVE IMPUTED	inverse variance weighted	2	10.8562	25.917	0.675	1
bladder cancer	ieu-b-4874	DCA QUANTITATIVE	inverse variance weighted	2	12.8445	25.6526	0.617	1
bladder cancer	ieu-b-4874	GCA QUANTITATIVE IMPUTED	inverse variance weighted	2	14.7339	19.0371	0.439	1
bladder cancer	ieu-b-4874	GCA QUANTITATIVE	inverse variance weighted	2	15.147	18.9135	0.423	1
bladder cancer	ieu-b-4874	GCDCA QUANTITATIVE IMPUTED	inverse variance weighted	2	9.6064	16.3803	0.558	1
bladder cancer	ieu-b-4874	GCDCA QUANTITATIVE	inverse variance weighted	2	9.6064	16.3803	0.558	1
bladder cancer	ieu-b-4874	GDCA QUANTITATIVE IMPUTED	inverse variance weighted	2	3.2203	28.3864	0.91	1
bladder cancer	ieu-b-4874	GDCA QUANTITATIVE	inverse variance weighted	2	9.6155	27.8584	0.73	1
bladder cancer	ieu-b-4874	GHDCA BINARY	inverse variance weighted	2	-70.2989	91.4595	0.442	1
bladder cancer	ieu-b-4874	GLCA QUANTITATIVE IMPUTED	inverse variance weighted	2	-24.0784	31.318	0.442	1
bladder cancer	ieu-b-4874	GLCA QUANTITATIVE	inverse variance weighted	2	-22.286	33.2923	0.503	1
bladder cancer	ieu-b-4874	GUDCA QUANTITATIVE IMPUTED	inverse variance weighted	2	-7.7578	28.2714	0.784	1
bladder cancer	ieu-b-4874	GUDCA QUANTITATIVE	inverse variance weighted	2	-9.7295	24.1097	0.687	1
bladder cancer	ieu-b-4874	HDCA QUANTITATIVE IMPUTED	inverse variance weighted	2	23.8521	23.7389	0.315	1
bladder cancer	ieu-b-4874	HDCA QUANTITATIVE	inverse variance weighted	2	21.9155	23.3487	0.348	1
bladder cancer	ieu-b-4874	LCA QUANTITATIVE IMPUTED	inverse variance weighted	2	-17.2206	15.9367	0.28	1
bladder cancer	ieu-b-4874	LCA QUANTITATIVE	inverse variance weighted	2	-19.696	14.7323	0.181	1
bladder cancer	ieu-b-4874	TCA BINARY	inverse variance weighted	2	33.7648	64.9509	0.603	1
bladder cancer	ieu-b-4874	TCDCA QUANTITATIVE IMPUTED	inverse variance weighted	2	-16.7569	19.1729	0.382	1
bladder cancer	ieu-b-4874	TCDCA QUANTITATIVE	inverse variance weighted	2	-16.1523	19.1537	0.399	1
bladder cancer	ieu-b-4874	TDCA QUANTITATIVE IMPUTED	inverse variance weighted	2	11.551	32.4522	0.722	1
bladder cancer	ieu-b-4874	TDCA QUANTITATIVE	inverse variance weighted	2	13.1611	31.306	0.674	1
bladder cancer	ieu-b-4874	THDCA BINARY	inverse variance weighted	2	13.6352	90.5344	0.88	1
bladder cancer	ieu-b-4874	TLCA QUANTITATIVE IMPUTED	inverse variance weighted	2	-15.3221	29.5887	0.605	1
bladder cancer	ieu-b-4874	TLCA QUANTITATIVE	inverse variance weighted	2	-24.4012	31.0188	0.431	1
bladder cancer	ieu-b-4874	TUDCA BINARY	inverse variance weighted	2	-14.6212	83.4121	0.861	1
bladder cancer	ieu-b-4874	UDCA QUANTITATIVE IMPUTED	inverse variance weighted	2	-3.9567	21.8676	0.856	1
bladder cancer	ieu-b-4874	UDCA QUANTITATIVE	inverse variance weighted	2	-3.7015	21.4537	0.863	1
pan cancer	ieu-b-4966	CA QUANTITATIVE IMPUTED	inverse variance weighted	32	-0.5291	0.6215	0.395	1
pan cancer	ieu-b-4966	CA QUANTITATIVE	inverse variance weighted	32	-0.5111	0.6213	0.411	1
pan cancer	ieu-b-4966	CDCA QUANTITATIVE IMPUTED	inverse variance weighted	32	-0.7322	0.6937	0.291	1
pan cancer	ieu-b-4966	CDCA QUANTITATIVE	inverse variance weighted	32	-0.8337	0.7057	0.237	1
pan cancer	ieu-b-4966	DCA QUANTITATIVE IMPUTED	inverse variance weighted	32	-0.5579	0.6808	0.412	1
pan cancer	ieu-b-4966	DCA QUANTITATIVE	inverse variance weighted	32	-0.6106	0.6655	0.359	1
pan cancer	ieu-b-4966	GCA QUANTITATIVE IMPUTED	inverse variance weighted	32	0.5224	0.4911	0.287	1
pan cancer	ieu-b-4966	GCA QUANTITATIVE	inverse variance weighted	32	0.5696	0.4848	0.24	1
pan cancer	ieu-b-4966	GCDCA QUANTITATIVE IMPUTED	inverse variance weighted	32	0.1648	0.4148	0.691	1
pan cancer	ieu-b-4966	GCDCA QUANTITATIVE	inverse variance weighted	32	0.1648	0.4148	0.691	1
pan cancer	ieu-b-4966	GDCA QUANTITATIVE IMPUTED	inverse variance weighted	32	0.369	0.8288	0.656	1
pan cancer	ieu-b-4966	GDCA QUANTITATIVE	inverse variance weighted	32	-0.0801	0.7778	0.918	1
pan cancer	ieu-b-4966	GHDCA BINARY	inverse variance weighted	32	0.2168	0.6696	0.746	1
pan cancer	ieu-b-4966	GLCA QUANTITATIVE IMPUTED	inverse variance weighted	32	-0.073	0.7901	0.926	1
pan cancer	ieu-b-4966	GLCA QUANTITATIVE	inverse variance weighted	32	0.0849	0.7656	0.912	1
pan cancer	ieu-b-4966	GUDCA QUANTITATIVE IMPUTED	inverse variance weighted	32	-0.1115	0.6735	0.869	1
pan cancer	ieu-b-4966	GUDCA QUANTITATIVE	inverse variance weighted	32	0.2294	0.6314	0.716	1
pan cancer	ieu-b-4966	HDCA QUANTITATIVE IMPUTED	inverse variance weighted	32	-0.1901	0.6902	0.783	1
pan cancer	ieu-b-4966	HDCA QUANTITATIVE	inverse variance weighted	32	-0.0553	0.6623	0.933	1
pan cancer	ieu-b-4966	LCA QUANTITATIVE IMPUTED	inverse variance weighted	32	0.3795	0.4488	0.398	1
pan cancer	ieu-b-4966	LCA QUANTITATIVE	inverse variance weighted	32	0.3808	0.3804	0.317	1
pan cancer	ieu-b-4966	TCA BINARY	inverse variance weighted	32	0.3517	0.7054	0.618	1
pan cancer	ieu-b-4966	TCDCA QUANTITATIVE IMPUTED	inverse variance weighted	32	0.8017	0.4884	0.101	1
pan cancer	ieu-b-4966	TCDCA QUANTITATIVE	inverse variance weighted	32	0.7999	0.4885	0.102	1
pan cancer	ieu-b-4966	TDCA QUANTITATIVE IMPUTED	inverse variance weighted	32	0.9918	0.9901	0.316	1
pan cancer	ieu-b-4966	TDCA QUANTITATIVE	inverse variance weighted	32	0.8655	0.8439	0.305	1
pan cancer	ieu-b-4966	THDCA BINARY	inverse variance weighted	32	0.5306	0.7426	0.475	1
pan cancer	ieu-b-4966	TLCA QUANTITATIVE IMPUTED	inverse variance weighted	32	-0.0789	0.8608	0.927	1
pan cancer	ieu-b-4966	TLCA QUANTITATIVE	inverse variance weighted	32	-0.5992	0.8004	0.454	1
pan cancer	ieu-b-4966	TUDCA BINARY	inverse variance weighted	32	-0.1523	0.7651	0.842	1
pan cancer	ieu-b-4966	UDCA QUANTITATIVE IMPUTED	inverse variance weighted	32	-0.5136	0.62	0.407	1
pan cancer	ieu-b-4966	UDCA QUANTITATIVE	inverse variance weighted	32	-0.7387	0.5875	0.209	1
basal cell carcinoma	ebi-a-GCST90013410	CA QUANTITATIVE IMPUTED	inverse variance weighted	57	-0.0093	0.0281	0.742	1
basal cell carcinoma	ebi-a-GCST90013410	CA QUANTITATIVE	inverse variance weighted	57	-0.0087	0.0281	0.756	1
basal cell carcinoma	ebi-a-GCST90013410	CDCA QUANTITATIVE IMPUTED	inverse variance weighted	57	-0.0105	0.029	0.719	1
basal cell carcinoma	ebi-a-GCST90013410	CDCA QUANTITATIVE	inverse variance weighted	57	-0.0174	0.0293	0.553	1
basal cell carcinoma	ebi-a-GCST90013410	DCA QUANTITATIVE IMPUTED	inverse variance weighted	57	-0.0427	0.0286	0.136	1
basal cell carcinoma	ebi-a-GCST90013410	DCA QUANTITATIVE	inverse variance weighted	57	-0.0412	0.0283	0.146	1
basal cell carcinoma	ebi-a-GCST90013410	GCA QUANTITATIVE IMPUTED	inverse variance weighted	57	0.0365	0.0209	0.0807	1
basal cell carcinoma	ebi-a-GCST90013410	GCA QUANTITATIVE	inverse variance weighted	57	0.0391	0.0206	0.0575	1
basal cell carcinoma	ebi-a-GCST90013410	GCDCA QUANTITATIVE IMPUTED	inverse variance weighted	57	0.0394	0.0182	0.0298	1
basal cell carcinoma	ebi-a-GCST90013410	GCDCA QUANTITATIVE	inverse variance weighted	57	0.0394	0.0182	0.0298	1
basal cell carcinoma	ebi-a-GCST90013410	GDCA QUANTITATIVE IMPUTED	inverse variance weighted	57	-0.0112	0.0329	0.734	1
basal cell carcinoma	ebi-a-GCST90013410	GDCA QUANTITATIVE	inverse variance weighted	57	-0.0256	0.0326	0.433	1
basal cell carcinoma	ebi-a-GCST90013410	GHDCA BINARY	inverse variance weighted	57	0.0308	0.0291	0.29	1
basal cell carcinoma	ebi-a-GCST90013410	GLCA QUANTITATIVE IMPUTED	inverse variance weighted	57	0.0199	0.032	0.534	1
basal cell carcinoma	ebi-a-GCST90013410	GLCA QUANTITATIVE	inverse variance weighted	57	0.0199	0.0327	0.543	1
basal cell carcinoma	ebi-a-GCST90013410	GUDCA QUANTITATIVE IMPUTED	inverse variance weighted	57	0.0197	0.0286	0.49	1
basal cell carcinoma	ebi-a-GCST90013410	GUDCA QUANTITATIVE	inverse variance weighted	57	0.0369	0.0268	0.169	1
basal cell carcinoma	ebi-a-GCST90013410	HDCA QUANTITATIVE IMPUTED	inverse variance weighted	57	0.0376	0.0305	0.217	1
basal cell carcinoma	ebi-a-GCST90013410	HDCA QUANTITATIVE	inverse variance weighted	57	0.0394	0.0301	0.191	1
basal cell carcinoma	ebi-a-GCST90013410	LCA QUANTITATIVE IMPUTED	inverse variance weighted	57	0.026	0.0186	0.164	1
basal cell carcinoma	ebi-a-GCST90013410	LCA QUANTITATIVE	inverse variance weighted	57	0.0363	0.0183	0.0469	1
basal cell carcinoma	ebi-a-GCST90013410	TCA BINARY	inverse variance weighted	57	0.0537	0.032	0.0927	1
basal cell carcinoma	ebi-a-GCST90013410	TCDCA QUANTITATIVE IMPUTED	inverse variance weighted	57	0.0112	0.0208	0.591	1
basal cell carcinoma	ebi-a-GCST90013410	TCDCA QUANTITATIVE	inverse variance weighted	57	0.0103	0.0208	0.62	1
basal cell carcinoma	ebi-a-GCST90013410	TDCA QUANTITATIVE IMPUTED	inverse variance weighted	57	0.0034	0.0407	0.934	1
basal cell carcinoma	ebi-a-GCST90013410	TDCA QUANTITATIVE	inverse variance weighted	57	0.0204	0.0412	0.62	1
basal cell carcinoma	ebi-a-GCST90013410	THDCA BINARY	inverse variance weighted	57	0.0178	0.0315	0.572	1
basal cell carcinoma	ebi-a-GCST90013410	TLCA QUANTITATIVE IMPUTED	inverse variance weighted	57	-0.0016	0.0351	0.963	1
basal cell carcinoma	ebi-a-GCST90013410	TLCA QUANTITATIVE	inverse variance weighted	57	-0.0041	0.0367	0.911	1
basal cell carcinoma	ebi-a-GCST90013410	TUDCA BINARY	inverse variance weighted	57	0.047	0.0337	0.162	1
basal cell carcinoma	ebi-a-GCST90013410	UDCA QUANTITATIVE IMPUTED	inverse variance weighted	57	-0.0083	0.0262	0.752	1
basal cell carcinoma	ebi-a-GCST90013410	UDCA QUANTITATIVE	inverse variance weighted	57	-0.0085	0.0256	0.74	1
knee osteoarthritis	ebi-a-GCST007090	CA QUANTITATIVE IMPUTED	inverse variance weighted	7	0.1327	0.134	0.322	1
knee osteoarthritis	ebi-a-GCST007090	CA QUANTITATIVE	inverse variance weighted	7	0.1351	0.1339	0.313	1
knee osteoarthritis	ebi-a-GCST007090	CDCA QUANTITATIVE IMPUTED	inverse variance weighted	7	0.1859	0.1381	0.178	1
knee osteoarthritis	ebi-a-GCST007090	CDCA QUANTITATIVE	inverse variance weighted	7	0.1956	0.1367	0.153	1
knee osteoarthritis	ebi-a-GCST007090	DCA QUANTITATIVE IMPUTED	inverse variance weighted	7	-0.0398	0.1441	0.782	1
knee osteoarthritis	ebi-a-GCST007090	DCA QUANTITATIVE	inverse variance weighted	7	-0.0084	0.1425	0.953	1
knee osteoarthritis	ebi-a-GCST007090	GCA QUANTITATIVE IMPUTED	inverse variance weighted	7	0.0778	0.1053	0.46	1
knee osteoarthritis	ebi-a-GCST007090	GCA QUANTITATIVE	inverse variance weighted	7	0.0764	0.1047	0.465	1
knee osteoarthritis	ebi-a-GCST007090	GCDCA QUANTITATIVE IMPUTED	inverse variance weighted	7	0.1423	0.0893	0.111	1
knee osteoarthritis	ebi-a-GCST007090	GCDCA QUANTITATIVE	inverse variance weighted	7	0.1423	0.0893	0.111	1
knee osteoarthritis	ebi-a-GCST007090	GDCA QUANTITATIVE IMPUTED	inverse variance weighted	7	0.1115	0.1592	0.483	1
knee osteoarthritis	ebi-a-GCST007090	GDCA QUANTITATIVE	inverse variance weighted	7	0.0765	0.1549	0.621	1
knee osteoarthritis	ebi-a-GCST007090	GHDCA BINARY	inverse variance weighted	7	0.1102	0.168	0.512	1
knee osteoarthritis	ebi-a-GCST007090	GLCA QUANTITATIVE IMPUTED	inverse variance weighted	7	0.0177	0.1599	0.912	1
knee osteoarthritis	ebi-a-GCST007090	GLCA QUANTITATIVE	inverse variance weighted	7	-0.0268	0.1546	0.862	1
knee osteoarthritis	ebi-a-GCST007090	GUDCA QUANTITATIVE IMPUTED	inverse variance weighted	7	0.1768	0.1432	0.217	1
knee osteoarthritis	ebi-a-GCST007090	GUDCA QUANTITATIVE	inverse variance weighted	7	0.2929	0.1518	0.0537	1
knee osteoarthritis	ebi-a-GCST007090	HDCA QUANTITATIVE IMPUTED	inverse variance weighted	7	-0.0825	0.131	0.529	1
knee osteoarthritis	ebi-a-GCST007090	HDCA QUANTITATIVE	inverse variance weighted	7	-0.0926	0.129	0.473	1
knee osteoarthritis	ebi-a-GCST007090	LCA QUANTITATIVE IMPUTED	inverse variance weighted	7	-0.0811	0.0883	0.358	1
knee osteoarthritis	ebi-a-GCST007090	LCA QUANTITATIVE	inverse variance weighted	7	-0.095	0.0818	0.245	1
knee osteoarthritis	ebi-a-GCST007090	TCA BINARY	inverse variance weighted	7	0.1151	0.2017	0.568	1
knee osteoarthritis	ebi-a-GCST007090	TCDCA QUANTITATIVE IMPUTED	inverse variance weighted	7	0.0473	0.1047	0.651	1
knee osteoarthritis	ebi-a-GCST007090	TCDCA QUANTITATIVE	inverse variance weighted	7	0.0453	0.1047	0.665	1
knee osteoarthritis	ebi-a-GCST007090	TDCA QUANTITATIVE IMPUTED	inverse variance weighted	7	0.0549	0.1852	0.767	1
knee osteoarthritis	ebi-a-GCST007090	TDCA QUANTITATIVE	inverse variance weighted	7	0.0547	0.2024	0.787	1
knee osteoarthritis	ebi-a-GCST007090	THDCA BINARY	inverse variance weighted	7	-0.1157	0.1673	0.489	1
knee osteoarthritis	ebi-a-GCST007090	TLCA QUANTITATIVE IMPUTED	inverse variance weighted	7	-0.0398	0.1665	0.811	1
knee osteoarthritis	ebi-a-GCST007090	TLCA QUANTITATIVE	inverse variance weighted	7	0.0333	0.1673	0.842	1
knee osteoarthritis	ebi-a-GCST007090	TUDCA BINARY	inverse variance weighted	7	0.1961	0.228	0.39	1
knee osteoarthritis	ebi-a-GCST007090	UDCA QUANTITATIVE IMPUTED	inverse variance weighted	7	-0.068	0.1235	0.582	1
knee osteoarthritis	ebi-a-GCST007090	UDCA QUANTITATIVE	inverse variance weighted	7	-0.0837	0.1209	0.489	1
osteoarthritis (hip)	ebi-a-GCST007091	CA QUANTITATIVE IMPUTED	inverse variance weighted	23	0.0153	0.0698	0.827	1
osteoarthritis (hip)	ebi-a-GCST007091	CA QUANTITATIVE	inverse variance weighted	23	0.0146	0.0699	0.835	1
osteoarthritis (hip)	ebi-a-GCST007091	CDCA QUANTITATIVE IMPUTED	inverse variance weighted	23	0.0166	0.0818	0.839	1
osteoarthritis (hip)	ebi-a-GCST007091	CDCA QUANTITATIVE	inverse variance weighted	23	0.0329	0.0798	0.68	1
osteoarthritis (hip)	ebi-a-GCST007091	DCA QUANTITATIVE IMPUTED	inverse variance weighted	23	-0.0354	0.0595	0.552	1
osteoarthritis (hip)	ebi-a-GCST007091	DCA QUANTITATIVE	inverse variance weighted	23	-0.0361	0.0624	0.563	1
osteoarthritis (hip)	ebi-a-GCST007091	GCA QUANTITATIVE IMPUTED	inverse variance weighted	23	0.0402	0.0536	0.453	1
osteoarthritis (hip)	ebi-a-GCST007091	GCA QUANTITATIVE	inverse variance weighted	23	0.0302	0.0533	0.571	1
osteoarthritis (hip)	ebi-a-GCST007091	GCDCA QUANTITATIVE IMPUTED	inverse variance weighted	23	0.0059	0.0437	0.892	1
osteoarthritis (hip)	ebi-a-GCST007091	GCDCA QUANTITATIVE	inverse variance weighted	23	0.0059	0.0437	0.892	1
osteoarthritis (hip)	ebi-a-GCST007091	GDCA QUANTITATIVE IMPUTED	inverse variance weighted	23	-0.0277	0.0654	0.672	1
osteoarthritis (hip)	ebi-a-GCST007091	GDCA QUANTITATIVE	inverse variance weighted	23	-0.0415	0.0635	0.514	1
osteoarthritis (hip)	ebi-a-GCST007091	GHDCA BINARY	inverse variance weighted	23	0.0631	0.0595	0.289	1
osteoarthritis (hip)	ebi-a-GCST007091	GLCA QUANTITATIVE IMPUTED	inverse variance weighted	23	-0.0432	0.068	0.525	1
osteoarthritis (hip)	ebi-a-GCST007091	GLCA QUANTITATIVE	inverse variance weighted	23	-0.0239	0.0631	0.705	1
osteoarthritis (hip)	ebi-a-GCST007091	GUDCA QUANTITATIVE IMPUTED	inverse variance weighted	23	0.0132	0.0684	0.847	1
osteoarthritis (hip)	ebi-a-GCST007091	GUDCA QUANTITATIVE	inverse variance weighted	23	0.0403	0.0649	0.534	1
osteoarthritis (hip)	ebi-a-GCST007091	HDCA QUANTITATIVE IMPUTED	inverse variance weighted	23	0.0271	0.0537	0.614	1
osteoarthritis (hip)	ebi-a-GCST007091	HDCA QUANTITATIVE	inverse variance weighted	23	0.0229	0.0529	0.665	1
osteoarthritis (hip)	ebi-a-GCST007091	LCA QUANTITATIVE IMPUTED	inverse variance weighted	23	-0.003	0.0365	0.934	1
osteoarthritis (hip)	ebi-a-GCST007091	LCA QUANTITATIVE	inverse variance weighted	23	0.0214	0.033	0.516	1
osteoarthritis (hip)	ebi-a-GCST007091	TCA BINARY	inverse variance weighted	23	0.0061	0.0636	0.924	1
osteoarthritis (hip)	ebi-a-GCST007091	TCDCA QUANTITATIVE IMPUTED	inverse variance weighted	23	-0.0314	0.0474	0.508	1
osteoarthritis (hip)	ebi-a-GCST007091	TCDCA QUANTITATIVE	inverse variance weighted	23	-0.029	0.0479	0.545	1
osteoarthritis (hip)	ebi-a-GCST007091	TDCA QUANTITATIVE IMPUTED	inverse variance weighted	23	-0.1191	0.0782	0.128	1
osteoarthritis (hip)	ebi-a-GCST007091	TDCA QUANTITATIVE	inverse variance weighted	23	-0.0942	0.0756	0.213	1
osteoarthritis (hip)	ebi-a-GCST007091	THDCA BINARY	inverse variance weighted	23	0.0419	0.0662	0.527	1
osteoarthritis (hip)	ebi-a-GCST007091	TLCA QUANTITATIVE IMPUTED	inverse variance weighted	23	-0.0025	0.0754	0.973	1
osteoarthritis (hip)	ebi-a-GCST007091	TLCA QUANTITATIVE	inverse variance weighted	23	0.0421	0.0746	0.573	1
osteoarthritis (hip)	ebi-a-GCST007091	TUDCA BINARY	inverse variance weighted	23	-0.0034	0.077	0.965	1
osteoarthritis (hip)	ebi-a-GCST007091	UDCA QUANTITATIVE IMPUTED	inverse variance weighted	23	0.0146	0.0599	0.808	1
osteoarthritis (hip)	ebi-a-GCST007091	UDCA QUANTITATIVE	inverse variance weighted	23	0.0333	0.0598	0.577	1
osteoarthritis of the hip or knee	ebi-a-GCST007092	CA QUANTITATIVE IMPUTED	inverse variance weighted	26	0.103	0.0864	0.233	1
osteoarthritis of the hip or knee	ebi-a-GCST007092	CA QUANTITATIVE	inverse variance weighted	26	0.1007	0.0864	0.244	1
osteoarthritis of the hip or knee	ebi-a-GCST007092	CDCA QUANTITATIVE IMPUTED	inverse variance weighted	26	0.2513	0.0896	0.00504	1
osteoarthritis of the hip or knee	ebi-a-GCST007092	CDCA QUANTITATIVE	inverse variance weighted	26	0.2531	0.0887	0.00431	1
osteoarthritis of the hip or knee	ebi-a-GCST007092	DCA QUANTITATIVE IMPUTED	inverse variance weighted	26	0.039	0.0931	0.675	1
osteoarthritis of the hip or knee	ebi-a-GCST007092	DCA QUANTITATIVE	inverse variance weighted	26	0.0586	0.092	0.524	1
osteoarthritis of the hip or knee	ebi-a-GCST007092	GCA QUANTITATIVE IMPUTED	inverse variance weighted	26	0.097	0.068	0.154	1
osteoarthritis of the hip or knee	ebi-a-GCST007092	GCA QUANTITATIVE	inverse variance weighted	26	0.0895	0.0676	0.186	1
osteoarthritis of the hip or knee	ebi-a-GCST007092	GCDCA QUANTITATIVE IMPUTED	inverse variance weighted	26	0.1138	0.0654	0.0821	1
osteoarthritis of the hip or knee	ebi-a-GCST007092	GCDCA QUANTITATIVE	inverse variance weighted	26	0.1138	0.0654	0.0821	1
osteoarthritis of the hip or knee	ebi-a-GCST007092	GDCA QUANTITATIVE IMPUTED	inverse variance weighted	26	0.1353	0.103	0.189	1
osteoarthritis of the hip or knee	ebi-a-GCST007092	GDCA QUANTITATIVE	inverse variance weighted	26	0.054	0.1003	0.59	1
osteoarthritis of the hip or knee	ebi-a-GCST007092	GHDCA BINARY	inverse variance weighted	25	0.1061	0.0941	0.26	1
osteoarthritis of the hip or knee	ebi-a-GCST007092	GLCA QUANTITATIVE IMPUTED	inverse variance weighted	26	0.0512	0.0981	0.602	1
osteoarthritis of the hip or knee	ebi-a-GCST007092	GLCA QUANTITATIVE	inverse variance weighted	26	0.0661	0.099	0.504	1
osteoarthritis of the hip or knee	ebi-a-GCST007092	GUDCA QUANTITATIVE IMPUTED	inverse variance weighted	26	0.1616	0.1019	0.113	1
osteoarthritis of the hip or knee	ebi-a-GCST007092	GUDCA QUANTITATIVE	inverse variance weighted	26	0.203	0.0894	0.0232	1
osteoarthritis of the hip or knee	ebi-a-GCST007092	HDCA QUANTITATIVE IMPUTED	inverse variance weighted	26	0.0404	0.0947	0.67	1
osteoarthritis of the hip or knee	ebi-a-GCST007092	HDCA QUANTITATIVE	inverse variance weighted	26	0.0079	0.0942	0.933	1
osteoarthritis of the hip or knee	ebi-a-GCST007092	LCA QUANTITATIVE	inverse variance weighted	26	-0.0327	0.0524	0.533	1
osteoarthritis of the hip or knee	ebi-a-GCST007092	TCA BINARY	inverse variance weighted	26	0.0242	0.0976	0.804	1
osteoarthritis of the hip or knee	ebi-a-GCST007092	TCDCA QUANTITATIVE IMPUTED	inverse variance weighted	26	0.0146	0.0674	0.829	1
osteoarthritis of the hip or knee	ebi-a-GCST007092	TCDCA QUANTITATIVE	inverse variance weighted	26	0.0069	0.0674	0.918	1
osteoarthritis of the hip or knee	ebi-a-GCST007092	TDCA QUANTITATIVE IMPUTED	inverse variance weighted	26	-0.0881	0.118	0.455	1
osteoarthritis of the hip or knee	ebi-a-GCST007092	TDCA QUANTITATIVE	inverse variance weighted	26	-0.1064	0.1124	0.344	1
osteoarthritis of the hip or knee	ebi-a-GCST007092	THDCA BINARY	inverse variance weighted	25	0.0315	0.1014	0.756	1
osteoarthritis of the hip or knee	ebi-a-GCST007092	TLCA QUANTITATIVE IMPUTED	inverse variance weighted	26	0.0349	0.1051	0.74	1
osteoarthritis of the hip or knee	ebi-a-GCST007092	TLCA QUANTITATIVE	inverse variance weighted	26	0.0995	0.1005	0.322	1
osteoarthritis of the hip or knee	ebi-a-GCST007092	TUDCA BINARY	inverse variance weighted	26	0.1064	0.1201	0.376	1
osteoarthritis of the hip or knee	ebi-a-GCST007092	UDCA QUANTITATIVE IMPUTED	inverse variance weighted	26	0.0113	0.0802	0.888	1
osteoarthritis of the hip or knee	ebi-a-GCST007092	UDCA QUANTITATIVE	inverse variance weighted	26	0.0099	0.0786	0.9	1
ischemic stroke	ebi-a-GCST006908	CA QUANTITATIVE IMPUTED	inverse variance weighted	9	-0.187	0.1157	0.106	1
ischemic stroke	ebi-a-GCST006908	CA QUANTITATIVE	inverse variance weighted	9	-0.1879	0.1156	0.104	1
ischemic stroke	ebi-a-GCST006908	CDCA QUANTITATIVE IMPUTED	inverse variance weighted	9	-0.0362	0.1196	0.762	1
ischemic stroke	ebi-a-GCST006908	CDCA QUANTITATIVE	inverse variance weighted	9	-0.0352	0.1184	0.766	1
ischemic stroke	ebi-a-GCST006908	DCA QUANTITATIVE IMPUTED	inverse variance weighted	9	0.0305	0.1244	0.806	1
ischemic stroke	ebi-a-GCST006908	DCA QUANTITATIVE	inverse variance weighted	9	-0.0051	0.1231	0.967	1
ischemic stroke	ebi-a-GCST006908	GCA QUANTITATIVE IMPUTED	inverse variance weighted	9	-0.0614	0.1143	0.591	1
ischemic stroke	ebi-a-GCST006908	GCA QUANTITATIVE	inverse variance weighted	9	-0.0578	0.1096	0.598	1
ischemic stroke	ebi-a-GCST006908	GCDCA QUANTITATIVE IMPUTED	inverse variance weighted	9	-0.0322	0.1074	0.765	1
ischemic stroke	ebi-a-GCST006908	GCDCA QUANTITATIVE	inverse variance weighted	9	-0.0322	0.1074	0.765	1
ischemic stroke	ebi-a-GCST006908	GDCA QUANTITATIVE IMPUTED	inverse variance weighted	9	-0.0137	0.1862	0.941	1
ischemic stroke	ebi-a-GCST006908	GDCA QUANTITATIVE	inverse variance weighted	9	-0.0245	0.1614	0.879	1
ischemic stroke	ebi-a-GCST006908	GHDCA BINARY	inverse variance weighted	9	-0.0319	0.1259	0.8	1
ischemic stroke	ebi-a-GCST006908	GLCA QUANTITATIVE IMPUTED	inverse variance weighted	9	-0.1338	0.1305	0.305	1
ischemic stroke	ebi-a-GCST006908	GLCA QUANTITATIVE	inverse variance weighted	9	-0.1327	0.1325	0.317	1
ischemic stroke	ebi-a-GCST006908	GUDCA QUANTITATIVE IMPUTED	inverse variance weighted	9	-0.0252	0.1228	0.838	1
ischemic stroke	ebi-a-GCST006908	GUDCA QUANTITATIVE	inverse variance weighted	9	0.052	0.1178	0.659	1
ischemic stroke	ebi-a-GCST006908	HDCA QUANTITATIVE IMPUTED	inverse variance weighted	9	0.0782	0.1128	0.488	1
ischemic stroke	ebi-a-GCST006908	HDCA QUANTITATIVE	inverse variance weighted	9	0.042	0.1112	0.706	1
ischemic stroke	ebi-a-GCST006908	LCA QUANTITATIVE IMPUTED	inverse variance weighted	9	-0.0775	0.0758	0.306	1
ischemic stroke	ebi-a-GCST006908	LCA QUANTITATIVE	inverse variance weighted	9	-0.054	0.0707	0.445	1
ischemic stroke	ebi-a-GCST006908	TCA BINARY	inverse variance weighted	9	-0.0432	0.1345	0.748	1
ischemic stroke	ebi-a-GCST006908	TCDCA QUANTITATIVE IMPUTED	inverse variance weighted	9	-0.1065	0.0986	0.28	1
ischemic stroke	ebi-a-GCST006908	TCDCA QUANTITATIVE	inverse variance weighted	9	-0.1127	0.0988	0.254	1
ischemic stroke	ebi-a-GCST006908	TDCA QUANTITATIVE IMPUTED	inverse variance weighted	9	-0.0579	0.1712	0.735	1
ischemic stroke	ebi-a-GCST006908	TDCA QUANTITATIVE	inverse variance weighted	9	-0.0667	0.1496	0.655	1
ischemic stroke	ebi-a-GCST006908	THDCA BINARY	inverse variance weighted	9	0.062	0.1353	0.647	1
ischemic stroke	ebi-a-GCST006908	TLCA QUANTITATIVE IMPUTED	inverse variance weighted	9	-0.0274	0.1383	0.843	1
ischemic stroke	ebi-a-GCST006908	TLCA QUANTITATIVE	inverse variance weighted	9	-0.1312	0.1347	0.33	1
ischemic stroke	ebi-a-GCST006908	TUDCA BINARY	inverse variance weighted	9	0.0436	0.1655	0.792	1
ischemic stroke	ebi-a-GCST006908	UDCA QUANTITATIVE IMPUTED	inverse variance weighted	9	0.0187	0.1094	0.864	1
ischemic stroke	ebi-a-GCST006908	UDCA QUANTITATIVE	inverse variance weighted	9	0.0155	0.1132	0.891	1
ischemic stroke (cardioembolic)	ebi-a-GCST006910	CA QUANTITATIVE IMPUTED	inverse variance weighted	4	-0.067	0.0598	0.263	1
ischemic stroke (cardioembolic)	ebi-a-GCST006910	CA QUANTITATIVE	inverse variance weighted	4	-0.0663	0.0598	0.268	1
ischemic stroke (cardioembolic)	ebi-a-GCST006910	CDCA QUANTITATIVE IMPUTED	inverse variance weighted	4	-0.0113	0.0626	0.857	1
ischemic stroke (cardioembolic)	ebi-a-GCST006910	CDCA QUANTITATIVE	inverse variance weighted	4	-0.0161	0.0619	0.795	1
ischemic stroke (cardioembolic)	ebi-a-GCST006910	DCA QUANTITATIVE IMPUTED	inverse variance weighted	4	-0.06	0.065	0.356	1
ischemic stroke (cardioembolic)	ebi-a-GCST006910	DCA QUANTITATIVE	inverse variance weighted	4	-0.069	0.0643	0.284	1
ischemic stroke (cardioembolic)	ebi-a-GCST006910	GCA QUANTITATIVE IMPUTED	inverse variance weighted	4	-0.0248	0.0474	0.601	1
ischemic stroke (cardioembolic)	ebi-a-GCST006910	GCA QUANTITATIVE	inverse variance weighted	4	-0.0239	0.0471	0.612	1
ischemic stroke (cardioembolic)	ebi-a-GCST006910	GCDCA QUANTITATIVE IMPUTED	inverse variance weighted	4	-0.0102	0.0468	0.827	1
ischemic stroke (cardioembolic)	ebi-a-GCST006910	GCDCA QUANTITATIVE	inverse variance weighted	4	-0.0102	0.0468	0.827	1
ischemic stroke (cardioembolic)	ebi-a-GCST006910	GDCA QUANTITATIVE IMPUTED	inverse variance weighted	4	-0.1253	0.0726	0.0842	1
ischemic stroke (cardioembolic)	ebi-a-GCST006910	GDCA QUANTITATIVE	inverse variance weighted	4	-0.1327	0.0701	0.0583	1
ischemic stroke (cardioembolic)	ebi-a-GCST006910	GHDCA BINARY	inverse variance weighted	4	0.0157	0.0525	0.764	1
ischemic stroke (cardioembolic)	ebi-a-GCST006910	GLCA QUANTITATIVE IMPUTED	inverse variance weighted	4	-0.087	0.0831	0.295	1
ischemic stroke (cardioembolic)	ebi-a-GCST006910	GLCA QUANTITATIVE	inverse variance weighted	4	-0.0953	0.0794	0.23	1
ischemic stroke (cardioembolic)	ebi-a-GCST006910	GUDCA QUANTITATIVE IMPUTED	inverse variance weighted	4	0.0053	0.0653	0.936	1
ischemic stroke (cardioembolic)	ebi-a-GCST006910	GUDCA QUANTITATIVE	inverse variance weighted	4	0.0488	0.0615	0.427	1
ischemic stroke (cardioembolic)	ebi-a-GCST006910	HDCA QUANTITATIVE IMPUTED	inverse variance weighted	4	0.0973	0.0593	0.101	1
ischemic stroke (cardioembolic)	ebi-a-GCST006910	HDCA QUANTITATIVE	inverse variance weighted	4	0.0877	0.0586	0.134	1
ischemic stroke (cardioembolic)	ebi-a-GCST006910	LCA QUANTITATIVE IMPUTED	inverse variance weighted	4	-0.0202	0.0494	0.682	1
ischemic stroke (cardioembolic)	ebi-a-GCST006910	LCA QUANTITATIVE	inverse variance weighted	4	-0.0115	0.0373	0.759	1
ischemic stroke (cardioembolic)	ebi-a-GCST006910	TCA BINARY	inverse variance weighted	4	0.0256	0.0565	0.65	1
ischemic stroke (cardioembolic)	ebi-a-GCST006910	TCDCA QUANTITATIVE IMPUTED	inverse variance weighted	4	-0.0186	0.0464	0.687	1
ischemic stroke (cardioembolic)	ebi-a-GCST006910	TCDCA QUANTITATIVE	inverse variance weighted	4	-0.021	0.0464	0.651	1
ischemic stroke (cardioembolic)	ebi-a-GCST006910	TDCA QUANTITATIVE IMPUTED	inverse variance weighted	4	-0.0691	0.0828	0.404	1
ischemic stroke (cardioembolic)	ebi-a-GCST006910	TDCA QUANTITATIVE	inverse variance weighted	4	-0.0811	0.077	0.292	1
ischemic stroke (cardioembolic)	ebi-a-GCST006910	THDCA BINARY	inverse variance weighted	4	-0.0197	0.0593	0.74	1
ischemic stroke (cardioembolic)	ebi-a-GCST006910	TLCA QUANTITATIVE IMPUTED	inverse variance weighted	4	-0.046	0.0732	0.53	1
ischemic stroke (cardioembolic)	ebi-a-GCST006910	TLCA QUANTITATIVE	inverse variance weighted	4	-0.089	0.0698	0.202	1
ischemic stroke (cardioembolic)	ebi-a-GCST006910	TUDCA BINARY	inverse variance weighted	4	0.0015	0.0616	0.981	1
ischemic stroke (cardioembolic)	ebi-a-GCST006910	UDCA QUANTITATIVE IMPUTED	inverse variance weighted	4	0.0133	0.057	0.815	1
ischemic stroke (cardioembolic)	ebi-a-GCST006910	UDCA QUANTITATIVE	inverse variance weighted	4	0.0053	0.0557	0.925	1
ischemic stroke (large artery atherosclerosis)	ebi-a-GCST005840	CA QUANTITATIVE IMPUTED	inverse variance weighted	4	-0.1033	0.0969	0.287	1
ischemic stroke (large artery atherosclerosis)	ebi-a-GCST005840	CA QUANTITATIVE	inverse variance weighted	4	-0.1037	0.0959	0.28	1
ischemic stroke (large artery atherosclerosis)	ebi-a-GCST005840	CDCA QUANTITATIVE IMPUTED	inverse variance weighted	4	-0.003	0.0797	0.97	1
ischemic stroke (large artery atherosclerosis)	ebi-a-GCST005840	CDCA QUANTITATIVE	inverse variance weighted	4	-0.018	0.0789	0.82	1
ischemic stroke (large artery atherosclerosis)	ebi-a-GCST005840	DCA QUANTITATIVE IMPUTED	inverse variance weighted	4	-0.0172	0.0827	0.835	1
ischemic stroke (large artery atherosclerosis)	ebi-a-GCST005840	DCA QUANTITATIVE	inverse variance weighted	4	-0.0061	0.0817	0.94	1
ischemic stroke (large artery atherosclerosis)	ebi-a-GCST005840	GCA QUANTITATIVE IMPUTED	inverse variance weighted	4	0.0208	0.0752	0.782	1
ischemic stroke (large artery atherosclerosis)	ebi-a-GCST005840	GCA QUANTITATIVE	inverse variance weighted	4	0.0293	0.0783	0.709	1
ischemic stroke (large artery atherosclerosis)	ebi-a-GCST005840	GCDCA QUANTITATIVE IMPUTED	inverse variance weighted	4	-0.0207	0.0519	0.69	1
ischemic stroke (large artery atherosclerosis)	ebi-a-GCST005840	GCDCA QUANTITATIVE	inverse variance weighted	4	-0.0207	0.0519	0.69	1
ischemic stroke (large artery atherosclerosis)	ebi-a-GCST005840	GDCA QUANTITATIVE IMPUTED	inverse variance weighted	4	0.0031	0.0912	0.973	1
ischemic stroke (large artery atherosclerosis)	ebi-a-GCST005840	GDCA QUANTITATIVE	inverse variance weighted	4	0.0193	0.0886	0.828	1
ischemic stroke (large artery atherosclerosis)	ebi-a-GCST005840	GHDCA BINARY	inverse variance weighted	4	-0.0832	0.1001	0.406	1
ischemic stroke (large artery atherosclerosis)	ebi-a-GCST005840	GLCA QUANTITATIVE IMPUTED	inverse variance weighted	4	0.0104	0.1185	0.93	1
ischemic stroke (large artery atherosclerosis)	ebi-a-GCST005840	GLCA QUANTITATIVE	inverse variance weighted	4	0.0273	0.1406	0.846	1
ischemic stroke (large artery atherosclerosis)	ebi-a-GCST005840	GUDCA QUANTITATIVE IMPUTED	inverse variance weighted	4	-0.0476	0.0821	0.562	1
ischemic stroke (large artery atherosclerosis)	ebi-a-GCST005840	GUDCA QUANTITATIVE	inverse variance weighted	4	-0.0161	0.079	0.839	1
ischemic stroke (large artery atherosclerosis)	ebi-a-GCST005840	HDCA QUANTITATIVE IMPUTED	inverse variance weighted	4	0.1035	0.0748	0.166	1
ischemic stroke (large artery atherosclerosis)	ebi-a-GCST005840	HDCA QUANTITATIVE	inverse variance weighted	4	0.117	0.0737	0.112	1
ischemic stroke (large artery atherosclerosis)	ebi-a-GCST005840	LCA QUANTITATIVE IMPUTED	inverse variance weighted	4	-0.0234	0.0797	0.769	1
ischemic stroke (large artery atherosclerosis)	ebi-a-GCST005840	LCA QUANTITATIVE	inverse variance weighted	4	-0.021	0.0627	0.738	1
ischemic stroke (large artery atherosclerosis)	ebi-a-GCST005840	TCA BINARY	inverse variance weighted	4	0.0206	0.0931	0.825	1
ischemic stroke (large artery atherosclerosis)	ebi-a-GCST005840	TCDCA QUANTITATIVE IMPUTED	inverse variance weighted	4	-0.016	0.0601	0.79	1
ischemic stroke (large artery atherosclerosis)	ebi-a-GCST005840	TCDCA QUANTITATIVE	inverse variance weighted	4	-0.0151	0.0601	0.802	1
ischemic stroke (large artery atherosclerosis)	ebi-a-GCST005840	TDCA QUANTITATIVE IMPUTED	inverse variance weighted	4	-0.005	0.1045	0.962	1
ischemic stroke (large artery atherosclerosis)	ebi-a-GCST005840	TDCA QUANTITATIVE	inverse variance weighted	4	-0.0111	0.0995	0.911	1
ischemic stroke (large artery atherosclerosis)	ebi-a-GCST005840	THDCA BINARY	inverse variance weighted	4	-0.1163	0.0944	0.218	1
ischemic stroke (large artery atherosclerosis)	ebi-a-GCST005840	TLCA QUANTITATIVE IMPUTED	inverse variance weighted	4	0.0213	0.109	0.845	1
ischemic stroke (large artery atherosclerosis)	ebi-a-GCST005840	TLCA QUANTITATIVE	inverse variance weighted	4	0.046	0.1162	0.692	1
ischemic stroke (large artery atherosclerosis)	ebi-a-GCST005840	TUDCA BINARY	inverse variance weighted	4	-0.0623	0.1005	0.536	1
ischemic stroke (large artery atherosclerosis)	ebi-a-GCST005840	UDCA QUANTITATIVE IMPUTED	inverse variance weighted	4	-0.0265	0.0708	0.709	1
ischemic stroke (large artery atherosclerosis)	ebi-a-GCST005840	UDCA QUANTITATIVE	inverse variance weighted	4	-0.0379	0.0703	0.59	1
stroke	ebi-a-GCST006906	CA QUANTITATIVE IMPUTED	inverse variance weighted	8	-0.2582	0.1339	0.0537	1
stroke	ebi-a-GCST006906	CA QUANTITATIVE	inverse variance weighted	8	-0.257	0.1319	0.0515	1
stroke	ebi-a-GCST006906	CDCA QUANTITATIVE IMPUTED	inverse variance weighted	8	-0.0978	0.1239	0.43	1
stroke	ebi-a-GCST006906	CDCA QUANTITATIVE	inverse variance weighted	8	-0.0822	0.1226	0.502	1
stroke	ebi-a-GCST006906	DCA QUANTITATIVE IMPUTED	inverse variance weighted	8	0.1823	0.1287	0.157	1
stroke	ebi-a-GCST006906	DCA QUANTITATIVE	inverse variance weighted	8	0.1364	0.1273	0.284	1
stroke	ebi-a-GCST006906	GCA QUANTITATIVE IMPUTED	inverse variance weighted	8	-0.0875	0.094	0.352	1
stroke	ebi-a-GCST006906	GCA QUANTITATIVE	inverse variance weighted	8	-0.089	0.0936	0.342	1
stroke	ebi-a-GCST006906	GCDCA QUANTITATIVE IMPUTED	inverse variance weighted	8	-0.048	0.088	0.586	1
stroke	ebi-a-GCST006906	GCDCA QUANTITATIVE	inverse variance weighted	8	-0.048	0.088	0.586	1
stroke	ebi-a-GCST006906	GDCA QUANTITATIVE IMPUTED	inverse variance weighted	8	0.1775	0.1425	0.213	1
stroke	ebi-a-GCST006906	GDCA QUANTITATIVE	inverse variance weighted	8	0.1464	0.1385	0.29	1
stroke	ebi-a-GCST006906	GHDCA BINARY	inverse variance weighted	8	-0.1323	0.1244	0.287	1
stroke	ebi-a-GCST006906	GLCA QUANTITATIVE IMPUTED	inverse variance weighted	8	-0.0154	0.1356	0.909	1
stroke	ebi-a-GCST006906	GLCA QUANTITATIVE	inverse variance weighted	8	-0.0384	0.1371	0.779	1
stroke	ebi-a-GCST006906	GUDCA QUANTITATIVE IMPUTED	inverse variance weighted	8	0.005	0.1281	0.969	1
stroke	ebi-a-GCST006906	GUDCA QUANTITATIVE	inverse variance weighted	8	0.0971	0.121	0.422	1
stroke	ebi-a-GCST006906	HDCA QUANTITATIVE IMPUTED	inverse variance weighted	8	0.1712	0.1171	0.144	1
stroke	ebi-a-GCST006906	HDCA QUANTITATIVE	inverse variance weighted	8	0.1584	0.1154	0.17	1
stroke	ebi-a-GCST006906	LCA QUANTITATIVE IMPUTED	inverse variance weighted	8	-0.0163	0.0788	0.836	1
stroke	ebi-a-GCST006906	LCA QUANTITATIVE	inverse variance weighted	8	0.0096	0.0729	0.896	1
stroke	ebi-a-GCST006906	TCA BINARY	inverse variance weighted	8	0.0303	0.1332	0.82	1
stroke	ebi-a-GCST006906	TCDCA QUANTITATIVE IMPUTED	inverse variance weighted	8	-0.0958	0.0929	0.302	1
stroke	ebi-a-GCST006906	TCDCA QUANTITATIVE	inverse variance weighted	8	-0.1029	0.0929	0.268	1
stroke	ebi-a-GCST006906	TDCA QUANTITATIVE	inverse variance weighted	8	-0.0767	0.1552	0.621	1
stroke	ebi-a-GCST006906	THDCA BINARY	inverse variance weighted	8	0.1158	0.1335	0.386	1
stroke	ebi-a-GCST006906	TLCA QUANTITATIVE IMPUTED	inverse variance weighted	8	-0.0253	0.1449	0.862	1
stroke	ebi-a-GCST006906	TLCA QUANTITATIVE	inverse variance weighted	8	-0.1344	0.1396	0.336	1
stroke	ebi-a-GCST006906	TUDCA BINARY	inverse variance weighted	8	0.1146	0.1441	0.427	1
stroke	ebi-a-GCST006906	UDCA QUANTITATIVE IMPUTED	inverse variance weighted	8	0.1424	0.1114	0.201	1
stroke	ebi-a-GCST006906	UDCA QUANTITATIVE	inverse variance weighted	8	0.1068	0.1103	0.333	1
myeloproliferative neoplasms	ebi-a-GCST90000032	CA QUANTITATIVE IMPUTED	inverse variance weighted	4	-0.008	0.0265	0.762	1
myeloproliferative neoplasms	ebi-a-GCST90000032	CA QUANTITATIVE	inverse variance weighted	4	-0.0087	0.0262	0.74	1
myeloproliferative neoplasms	ebi-a-GCST90000032	CDCA QUANTITATIVE IMPUTED	inverse variance weighted	4	-0.0072	0.0225	0.747	1
myeloproliferative neoplasms	ebi-a-GCST90000032	CDCA QUANTITATIVE	inverse variance weighted	4	-0.0082	0.0222	0.712	1
myeloproliferative neoplasms	ebi-a-GCST90000032	DCA QUANTITATIVE IMPUTED	inverse variance weighted	4	-0.019	0.0249	0.446	1
myeloproliferative neoplasms	ebi-a-GCST90000032	DCA QUANTITATIVE	inverse variance weighted	4	-0.0155	0.0261	0.554	1
myeloproliferative neoplasms	ebi-a-GCST90000032	GCA QUANTITATIVE IMPUTED	inverse variance weighted	4	-0.0054	0.0171	0.751	1
myeloproliferative neoplasms	ebi-a-GCST90000032	GCA QUANTITATIVE	inverse variance weighted	4	-0.0027	0.017	0.873	1
myeloproliferative neoplasms	ebi-a-GCST90000032	GCDCA QUANTITATIVE IMPUTED	inverse variance weighted	4	0.0021	0.0143	0.886	1
myeloproliferative neoplasms	ebi-a-GCST90000032	GCDCA QUANTITATIVE	inverse variance weighted	4	0.0021	0.0143	0.886	1
myeloproliferative neoplasms	ebi-a-GCST90000032	GDCA QUANTITATIVE IMPUTED	inverse variance weighted	4	-0.0028	0.0261	0.916	1
myeloproliferative neoplasms	ebi-a-GCST90000032	GDCA QUANTITATIVE	inverse variance weighted	4	0.0024	0.0252	0.924	1
myeloproliferative neoplasms	ebi-a-GCST90000032	GHDCA BINARY	inverse variance weighted	4	0.0068	0.0194	0.727	1
myeloproliferative neoplasms	ebi-a-GCST90000032	GLCA QUANTITATIVE IMPUTED	inverse variance weighted	4	-0.0246	0.0363	0.498	1
myeloproliferative neoplasms	ebi-a-GCST90000032	GLCA QUANTITATIVE	inverse variance weighted	4	-0.0215	0.0381	0.572	1
myeloproliferative neoplasms	ebi-a-GCST90000032	GUDCA QUANTITATIVE IMPUTED	inverse variance weighted	4	0.0396	0.0234	0.0916	1
myeloproliferative neoplasms	ebi-a-GCST90000032	GUDCA QUANTITATIVE	inverse variance weighted	4	0.0338	0.0221	0.126	1
myeloproliferative neoplasms	ebi-a-GCST90000032	HDCA QUANTITATIVE IMPUTED	inverse variance weighted	4	0.0175	0.0213	0.411	1
myeloproliferative neoplasms	ebi-a-GCST90000032	HDCA QUANTITATIVE	inverse variance weighted	4	0.0201	0.0211	0.339	1
myeloproliferative neoplasms	ebi-a-GCST90000032	LCA QUANTITATIVE IMPUTED	inverse variance weighted	4	-0.0216	0.0144	0.133	1
myeloproliferative neoplasms	ebi-a-GCST90000032	LCA QUANTITATIVE	inverse variance weighted	4	-0.0132	0.0194	0.495	1
myeloproliferative neoplasms	ebi-a-GCST90000032	TCA BINARY	inverse variance weighted	4	-0.0008	0.0209	0.97	1
myeloproliferative neoplasms	ebi-a-GCST90000032	TCDCA QUANTITATIVE IMPUTED	inverse variance weighted	4	-0.0028	0.0167	0.868	1
myeloproliferative neoplasms	ebi-a-GCST90000032	TCDCA QUANTITATIVE	inverse variance weighted	4	-0.0031	0.0167	0.853	1
myeloproliferative neoplasms	ebi-a-GCST90000032	TDCA QUANTITATIVE IMPUTED	inverse variance weighted	4	-0.0156	0.0298	0.6	1
myeloproliferative neoplasms	ebi-a-GCST90000032	TDCA QUANTITATIVE	inverse variance weighted	4	-0.0059	0.0285	0.836	1
myeloproliferative neoplasms	ebi-a-GCST90000032	THDCA BINARY	inverse variance weighted	4	-0.0347	0.0361	0.337	1
myeloproliferative neoplasms	ebi-a-GCST90000032	TLCA QUANTITATIVE IMPUTED	inverse variance weighted	4	-0.0219	0.0271	0.419	1
myeloproliferative neoplasms	ebi-a-GCST90000032	TLCA QUANTITATIVE	inverse variance weighted	4	-0.0111	0.0256	0.664	1
myeloproliferative neoplasms	ebi-a-GCST90000032	TUDCA BINARY	inverse variance weighted	4	0.0008	0.0242	0.975	1
myeloproliferative neoplasms	ebi-a-GCST90000032	UDCA QUANTITATIVE IMPUTED	inverse variance weighted	4	0.0214	0.0205	0.296	1
myeloproliferative neoplasms	ebi-a-GCST90000032	UDCA QUANTITATIVE	inverse variance weighted	4	0.0253	0.022	0.251	1
idiopathic pulmonary fibrosis	ebi-a-GCST90018120	CA QUANTITATIVE IMPUTED	inverse variance weighted	2	11.2439	11.1383	0.313	1
idiopathic pulmonary fibrosis	ebi-a-GCST90018120	CA QUANTITATIVE	inverse variance weighted	2	11.2818	10.89	0.3	1
idiopathic pulmonary fibrosis	ebi-a-GCST90018120	CDCA QUANTITATIVE IMPUTED	inverse variance weighted	2	4.8145	11.2193	0.668	1
idiopathic pulmonary fibrosis	ebi-a-GCST90018120	CDCA QUANTITATIVE	inverse variance weighted	2	7.5602	11.1417	0.497	1
idiopathic pulmonary fibrosis	ebi-a-GCST90018120	DCA QUANTITATIVE IMPUTED	inverse variance weighted	2	1.6454	21.3908	0.939	1
idiopathic pulmonary fibrosis	ebi-a-GCST90018120	GCA QUANTITATIVE IMPUTED	inverse variance weighted	2	4.2155	9.657	0.662	1
idiopathic pulmonary fibrosis	ebi-a-GCST90018120	GCA QUANTITATIVE	inverse variance weighted	2	4.4129	8.5967	0.608	1
idiopathic pulmonary fibrosis	ebi-a-GCST90018120	GCDCA QUANTITATIVE IMPUTED	inverse variance weighted	2	3.0305	10.8939	0.781	1
idiopathic pulmonary fibrosis	ebi-a-GCST90018120	GCDCA QUANTITATIVE	inverse variance weighted	2	3.0305	10.8939	0.781	1
idiopathic pulmonary fibrosis	ebi-a-GCST90018120	GDCA QUANTITATIVE IMPUTED	inverse variance weighted	2	2.9036	23.5876	0.902	1
idiopathic pulmonary fibrosis	ebi-a-GCST90018120	GDCA QUANTITATIVE	inverse variance weighted	2	2.4834	22.9939	0.914	1
idiopathic pulmonary fibrosis	ebi-a-GCST90018120	GHDCA BINARY	inverse variance weighted	2	13.088	9.3624	0.162	1
idiopathic pulmonary fibrosis	ebi-a-GCST90018120	GLCA QUANTITATIVE IMPUTED	inverse variance weighted	2	-5.7341	17.3699	0.741	1
idiopathic pulmonary fibrosis	ebi-a-GCST90018120	GLCA QUANTITATIVE	inverse variance weighted	2	-3.4975	19.5606	0.858	1
idiopathic pulmonary fibrosis	ebi-a-GCST90018120	GUDCA QUANTITATIVE IMPUTED	inverse variance weighted	2	-16.2542	16.9956	0.339	1
idiopathic pulmonary fibrosis	ebi-a-GCST90018120	GUDCA QUANTITATIVE	inverse variance weighted	2	-12.1736	11.3215	0.282	1
idiopathic pulmonary fibrosis	ebi-a-GCST90018120	HDCA QUANTITATIVE IMPUTED	inverse variance weighted	2	7.2682	11.0223	0.51	1
idiopathic pulmonary fibrosis	ebi-a-GCST90018120	HDCA QUANTITATIVE	inverse variance weighted	2	6.3491	10.8688	0.559	1
idiopathic pulmonary fibrosis	ebi-a-GCST90018120	LCA QUANTITATIVE IMPUTED	inverse variance weighted	2	-5.9052	12.0191	0.623	1
idiopathic pulmonary fibrosis	ebi-a-GCST90018120	LCA QUANTITATIVE	inverse variance weighted	2	-3.5919	11.7298	0.759	1
idiopathic pulmonary fibrosis	ebi-a-GCST90018120	TCA BINARY	inverse variance weighted	2	-10.3106	10.0708	0.306	1
idiopathic pulmonary fibrosis	ebi-a-GCST90018120	TCDCA QUANTITATIVE IMPUTED	inverse variance weighted	2	8.7369	8.3982	0.298	1
idiopathic pulmonary fibrosis	ebi-a-GCST90018120	TCDCA QUANTITATIVE	inverse variance weighted	2	8.6357	8.3993	0.304	1
idiopathic pulmonary fibrosis	ebi-a-GCST90018120	TDCA QUANTITATIVE IMPUTED	inverse variance weighted	2	18.262	18.1053	0.313	1
idiopathic pulmonary fibrosis	ebi-a-GCST90018120	TDCA QUANTITATIVE	inverse variance weighted	2	17.6013	15.9949	0.271	1
idiopathic pulmonary fibrosis	ebi-a-GCST90018120	THDCA BINARY	inverse variance weighted	2	15.1811	10.5966	0.152	1
idiopathic pulmonary fibrosis	ebi-a-GCST90018120	TLCA QUANTITATIVE IMPUTED	inverse variance weighted	2	-0.8692	13.6315	0.949	1
idiopathic pulmonary fibrosis	ebi-a-GCST90018120	TLCA QUANTITATIVE	inverse variance weighted	2	3.2581	12.9992	0.802	1
idiopathic pulmonary fibrosis	ebi-a-GCST90018120	TUDCA BINARY	inverse variance weighted	2	-9.2853	17.1894	0.589	1
idiopathic pulmonary fibrosis	ebi-a-GCST90018120	UDCA QUANTITATIVE IMPUTED	inverse variance weighted	2	-5.8798	12.4247	0.636	1
idiopathic pulmonary fibrosis	ebi-a-GCST90018120	UDCA QUANTITATIVE	inverse variance weighted	2	-6.3769	11.1886	0.569	1
parkinson's disease	ieu-b-7	CA QUANTITATIVE IMPUTED	inverse variance weighted	21	0.0547	0.0338	0.106	1
parkinson's disease	ieu-b-7	CA QUANTITATIVE	inverse variance weighted	21	0.054	0.0338	0.111	1
parkinson's disease	ieu-b-7	CDCA QUANTITATIVE IMPUTED	inverse variance weighted	21	0.0431	0.0351	0.219	1
parkinson's disease	ieu-b-7	CDCA QUANTITATIVE	inverse variance weighted	21	0.0442	0.0348	0.204	1
parkinson's disease	ieu-b-7	DCA QUANTITATIVE IMPUTED	inverse variance weighted	21	0.0058	0.0365	0.873	1
parkinson's disease	ieu-b-7	DCA QUANTITATIVE	inverse variance weighted	21	0.0217	0.0361	0.549	1
parkinson's disease	ieu-b-7	GCA QUANTITATIVE IMPUTED	inverse variance weighted	21	-0.0433	0.0266	0.104	1
parkinson's disease	ieu-b-7	GCA QUANTITATIVE	inverse variance weighted	21	-0.0344	0.0265	0.194	1
parkinson's disease	ieu-b-7	GCDCA QUANTITATIVE IMPUTED	inverse variance weighted	21	-0.0059	0.0225	0.794	1
parkinson's disease	ieu-b-7	GCDCA QUANTITATIVE	inverse variance weighted	21	-0.0059	0.0225	0.794	1
parkinson's disease	ieu-b-7	GDCA QUANTITATIVE IMPUTED	inverse variance weighted	22	-0.0109	0.0397	0.784	1
parkinson's disease	ieu-b-7	GDCA QUANTITATIVE	inverse variance weighted	21	-0.0334	0.0393	0.395	1
parkinson's disease	ieu-b-7	GHDCA BINARY	inverse variance weighted	22	0.0588	0.033	0.0748	1
parkinson's disease	ieu-b-7	GLCA QUANTITATIVE IMPUTED	inverse variance weighted	21	-0.0394	0.0383	0.304	1
parkinson's disease	ieu-b-7	GLCA QUANTITATIVE	inverse variance weighted	21	-0.0467	0.0387	0.228	1
parkinson's disease	ieu-b-7	GUDCA QUANTITATIVE IMPUTED	inverse variance weighted	22	0.0466	0.0359	0.194	1
parkinson's disease	ieu-b-7	GUDCA QUANTITATIVE	inverse variance weighted	22	0.0295	0.0338	0.382	1
parkinson's disease	ieu-b-7	HDCA QUANTITATIVE IMPUTED	inverse variance weighted	22	0.0032	0.0334	0.924	1
parkinson's disease	ieu-b-7	LCA QUANTITATIVE IMPUTED	inverse variance weighted	21	-0.0239	0.0224	0.286	1
parkinson's disease	ieu-b-7	LCA QUANTITATIVE	inverse variance weighted	22	-0.0272	0.0204	0.182	1
parkinson's disease	ieu-b-7	TCA BINARY	inverse variance weighted	22	0.0041	0.0394	0.918	1
parkinson's disease	ieu-b-7	TCDCA QUANTITATIVE IMPUTED	inverse variance weighted	21	-0.0089	0.0262	0.735	1
parkinson's disease	ieu-b-7	TCDCA QUANTITATIVE	inverse variance weighted	21	-0.0096	0.0262	0.715	1
parkinson's disease	ieu-b-7	TDCA QUANTITATIVE IMPUTED	inverse variance weighted	21	-0.0472	0.0462	0.307	1
parkinson's disease	ieu-b-7	TDCA QUANTITATIVE	inverse variance weighted	21	-0.0331	0.044	0.451	1
parkinson's disease	ieu-b-7	THDCA BINARY	inverse variance weighted	22	-0.0028	0.0346	0.935	1
parkinson's disease	ieu-b-7	TLCA QUANTITATIVE IMPUTED	inverse variance weighted	21	-0.0632	0.0411	0.124	1
parkinson's disease	ieu-b-7	TLCA QUANTITATIVE	inverse variance weighted	22	-0.0989	0.0394	0.0121	1
parkinson's disease	ieu-b-7	TUDCA BINARY	inverse variance weighted	22	-0.0138	0.0377	0.713	1
parkinson's disease	ieu-b-7	UDCA QUANTITATIVE IMPUTED	inverse variance weighted	22	0.0627	0.0311	0.0438	1
parkinson's disease	ieu-b-7	UDCA QUANTITATIVE	inverse variance weighted	22	0.0664	0.0305	0.0297	1
lrti	ieu-b-4973	CA QUANTITATIVE IMPUTED	wald ratio	1	0.4796	0.3236	0.138	1
lrti	ieu-b-4973	CA QUANTITATIVE	wald ratio	1	0.4769	0.3235	0.14	1
lrti	ieu-b-4973	CDCA QUANTITATIVE IMPUTED	wald ratio	1	0.5003	0.3389	0.14	1
lrti	ieu-b-4973	CDCA QUANTITATIVE	wald ratio	1	0.4273	0.3345	0.202	1
lrti	ieu-b-4973	DCA QUANTITATIVE IMPUTED	wald ratio	1	0.457	0.3494	0.191	1
lrti	ieu-b-4973	DCA QUANTITATIVE	wald ratio	1	0.3717	0.3452	0.282	1
lrti	ieu-b-4973	GCA QUANTITATIVE IMPUTED	wald ratio	1	-0.0689	0.2546	0.787	1
lrti	ieu-b-4973	GCA QUANTITATIVE	wald ratio	1	-0.1585	0.2531	0.531	1
lrti	ieu-b-4973	GCDCA QUANTITATIVE IMPUTED	wald ratio	1	-0.1388	0.2159	0.52	1
lrti	ieu-b-4973	GCDCA QUANTITATIVE	wald ratio	1	-0.1388	0.2159	0.52	1
lrti	ieu-b-4973	GDCA QUANTITATIVE IMPUTED	wald ratio	1	0.069	0.3841	0.857	1
lrti	ieu-b-4973	GDCA QUANTITATIVE	wald ratio	1	0.1357	0.3734	0.716	1
lrti	ieu-b-4973	GHDCA BINARY	wald ratio	1	0.2071	0.3592	0.564	1
lrti	ieu-b-4973	GLCA QUANTITATIVE IMPUTED	wald ratio	1	0.2698	0.3652	0.46	1
lrti	ieu-b-4973	GLCA QUANTITATIVE	wald ratio	1	0.4024	0.369	0.275	1
lrti	ieu-b-4973	GUDCA QUANTITATIVE IMPUTED	wald ratio	1	0.069	0.3449	0.842	1
lrti	ieu-b-4973	GUDCA QUANTITATIVE	wald ratio	1	-0.0678	0.3255	0.835	1
lrti	ieu-b-4973	HDCA QUANTITATIVE IMPUTED	wald ratio	1	-0.4553	0.3127	0.145	1
lrti	ieu-b-4973	HDCA QUANTITATIVE	wald ratio	1	-0.4342	0.3086	0.159	1
lrti	ieu-b-4973	LCA QUANTITATIVE IMPUTED	wald ratio	1	0.139	0.2116	0.511	1
lrti	ieu-b-4973	LCA QUANTITATIVE	wald ratio	1	0.1673	0.196	0.393	1
lrti	ieu-b-4973	TCA BINARY	wald ratio	1	0.042	0.3853	0.913	1
lrti	ieu-b-4973	TCDCA QUANTITATIVE IMPUTED	wald ratio	1	-0.3551	0.2542	0.162	1
lrti	ieu-b-4973	TCDCA QUANTITATIVE	wald ratio	1	-0.3371	0.2543	0.185	1
lrti	ieu-b-4973	TDCA QUANTITATIVE IMPUTED	wald ratio	1	-0.1582	0.4395	0.719	1
lrti	ieu-b-4973	TDCA QUANTITATIVE	wald ratio	1	-0.1065	0.4193	0.8	1
lrti	ieu-b-4973	THDCA BINARY	wald ratio	1	0.0631	0.3908	0.872	1
lrti	ieu-b-4973	TLCA QUANTITATIVE IMPUTED	wald ratio	1	-0.0629	0.3881	0.871	1
lrti	ieu-b-4973	TLCA QUANTITATIVE	wald ratio	1	0.2595	0.3741	0.488	1
lrti	ieu-b-4973	TUDCA BINARY	wald ratio	1	-0.0431	0.4141	0.917	1
lrti	ieu-b-4973	UDCA QUANTITATIVE IMPUTED	wald ratio	1	0.2361	0.298	0.428	1
lrti	ieu-b-4973	UDCA QUANTITATIVE	wald ratio	1	0.1865	0.2916	0.522	1
gastroesophageal reflux disease	ebi-a-GCST90000514	CA QUANTITATIVE IMPUTED	inverse variance weighted	77	-0.1411	0.0768	0.0662	1
gastroesophageal reflux disease	ebi-a-GCST90000514	CA QUANTITATIVE	inverse variance weighted	77	-0.1422	0.0768	0.0642	1
gastroesophageal reflux disease	ebi-a-GCST90000514	CDCA QUANTITATIVE IMPUTED	inverse variance weighted	77	-0.1801	0.0797	0.0237	1
gastroesophageal reflux disease	ebi-a-GCST90000514	CDCA QUANTITATIVE	inverse variance weighted	77	-0.1678	0.0788	0.0333	1
gastroesophageal reflux disease	ebi-a-GCST90000514	DCA QUANTITATIVE IMPUTED	inverse variance weighted	77	-0.0124	0.0858	0.885	1
gastroesophageal reflux disease	ebi-a-GCST90000514	DCA QUANTITATIVE	inverse variance weighted	77	-0.0054	0.0859	0.95	1
gastroesophageal reflux disease	ebi-a-GCST90000514	GCA QUANTITATIVE IMPUTED	inverse variance weighted	77	-0.0146	0.0606	0.809	1
gastroesophageal reflux disease	ebi-a-GCST90000514	GCA QUANTITATIVE	inverse variance weighted	77	-0.0076	0.06	0.899	1
gastroesophageal reflux disease	ebi-a-GCST90000514	GCDCA QUANTITATIVE IMPUTED	inverse variance weighted	77	0.0024	0.0515	0.962	1
gastroesophageal reflux disease	ebi-a-GCST90000514	GCDCA QUANTITATIVE	inverse variance weighted	77	0.0024	0.0515	0.962	1
gastroesophageal reflux disease	ebi-a-GCST90000514	GDCA QUANTITATIVE IMPUTED	inverse variance weighted	77	0.0647	0.0972	0.506	1
gastroesophageal reflux disease	ebi-a-GCST90000514	GDCA QUANTITATIVE	inverse variance weighted	77	0.0997	0.0927	0.282	1
gastroesophageal reflux disease	ebi-a-GCST90000514	GHDCA BINARY	inverse variance weighted	77	-0.1078	0.0838	0.198	1
gastroesophageal reflux disease	ebi-a-GCST90000514	GLCA QUANTITATIVE IMPUTED	inverse variance weighted	77	0.118	0.0875	0.177	1
gastroesophageal reflux disease	ebi-a-GCST90000514	GLCA QUANTITATIVE	inverse variance weighted	77	0.1156	0.0883	0.19	1
gastroesophageal reflux disease	ebi-a-GCST90000514	GUDCA QUANTITATIVE IMPUTED	inverse variance weighted	77	-0.0621	0.0843	0.461	1
gastroesophageal reflux disease	ebi-a-GCST90000514	GUDCA QUANTITATIVE	inverse variance weighted	77	-0.0986	0.0782	0.207	1
gastroesophageal reflux disease	ebi-a-GCST90000514	HDCA QUANTITATIVE IMPUTED	inverse variance weighted	77	-0.0574	0.0755	0.447	1
gastroesophageal reflux disease	ebi-a-GCST90000514	HDCA QUANTITATIVE	inverse variance weighted	77	-0.0568	0.0744	0.445	1
gastroesophageal reflux disease	ebi-a-GCST90000514	LCA QUANTITATIVE IMPUTED	inverse variance weighted	77	0.0673	0.0519	0.195	1
gastroesophageal reflux disease	ebi-a-GCST90000514	LCA QUANTITATIVE	inverse variance weighted	77	0.0499	0.0475	0.293	1
gastroesophageal reflux disease	ebi-a-GCST90000514	TCA BINARY	inverse variance weighted	77	0.0358	0.0893	0.688	1
gastroesophageal reflux disease	ebi-a-GCST90000514	TCDCA QUANTITATIVE IMPUTED	inverse variance weighted	77	0.0359	0.0623	0.564	1
gastroesophageal reflux disease	ebi-a-GCST90000514	TCDCA QUANTITATIVE	inverse variance weighted	77	0.0375	0.0616	0.543	1
gastroesophageal reflux disease	ebi-a-GCST90000514	TDCA QUANTITATIVE IMPUTED	inverse variance weighted	77	0.1633	0.1134	0.15	1
gastroesophageal reflux disease	ebi-a-GCST90000514	TDCA QUANTITATIVE	inverse variance weighted	77	0.1964	0.1076	0.068	1
gastroesophageal reflux disease	ebi-a-GCST90000514	THDCA BINARY	inverse variance weighted	77	-0.1354	0.0852	0.112	1
gastroesophageal reflux disease	ebi-a-GCST90000514	TLCA QUANTITATIVE IMPUTED	inverse variance weighted	77	0.2147	0.094	0.0223	1
gastroesophageal reflux disease	ebi-a-GCST90000514	TLCA QUANTITATIVE	inverse variance weighted	77	0.1414	0.0925	0.126	1
gastroesophageal reflux disease	ebi-a-GCST90000514	TUDCA BINARY	inverse variance weighted	77	0.0445	0.0921	0.629	1
gastroesophageal reflux disease	ebi-a-GCST90000514	UDCA QUANTITATIVE IMPUTED	inverse variance weighted	77	-0.0692	0.0715	0.333	1
gastroesophageal reflux disease	ebi-a-GCST90000514	UDCA QUANTITATIVE	inverse variance weighted	77	-0.0982	0.07	0.161	1
appendicitis	ieu-b-4967	CA QUANTITATIVE IMPUTED	wald ratio	1	-0.053	0.1123	0.637	1
appendicitis	ieu-b-4967	CA QUANTITATIVE	wald ratio	1	-0.0472	0.1123	0.674	1
appendicitis	ieu-b-4967	CDCA QUANTITATIVE IMPUTED	wald ratio	1	-0.0432	0.1155	0.708	1
appendicitis	ieu-b-4967	CDCA QUANTITATIVE	wald ratio	1	-0.0174	0.1141	0.879	1
appendicitis	ieu-b-4967	DCA QUANTITATIVE IMPUTED	wald ratio	1	-0.1462	0.1199	0.223	1
appendicitis	ieu-b-4967	DCA QUANTITATIVE	wald ratio	1	-0.1343	0.1183	0.256	1
appendicitis	ieu-b-4967	GCA QUANTITATIVE IMPUTED	wald ratio	1	-0.0363	0.0877	0.679	1
appendicitis	ieu-b-4967	GCA QUANTITATIVE	wald ratio	1	-0.0449	0.0871	0.607	1
appendicitis	ieu-b-4967	GCDCA QUANTITATIVE IMPUTED	wald ratio	1	-0.0452	0.0755	0.55	1
appendicitis	ieu-b-4967	GCDCA QUANTITATIVE	wald ratio	1	-0.0452	0.0755	0.55	1
appendicitis	ieu-b-4967	GDCA QUANTITATIVE IMPUTED	wald ratio	1	-0.1658	0.1304	0.204	1
appendicitis	ieu-b-4967	GDCA QUANTITATIVE	wald ratio	1	-0.1625	0.1277	0.203	1
appendicitis	ieu-b-4967	GHDCA BINARY	wald ratio	1	-0.2324	0.2827	0.411	1
appendicitis	ieu-b-4967	GLCA QUANTITATIVE IMPUTED	wald ratio	1	-0.0995	0.1286	0.439	1
appendicitis	ieu-b-4967	GLCA QUANTITATIVE	wald ratio	1	-0.1488	0.1301	0.252	1
appendicitis	ieu-b-4967	GUDCA QUANTITATIVE IMPUTED	wald ratio	1	-0.0111	0.1178	0.925	1
appendicitis	ieu-b-4967	GUDCA QUANTITATIVE	wald ratio	1	0.0203	0.1108	0.854	1
appendicitis	ieu-b-4967	HDCA QUANTITATIVE IMPUTED	wald ratio	1	0.0293	0.1071	0.784	1
appendicitis	ieu-b-4967	HDCA QUANTITATIVE	wald ratio	1	0.016	0.1053	0.879	1
appendicitis	ieu-b-4967	LCA QUANTITATIVE IMPUTED	wald ratio	1	-0.0316	0.0728	0.664	1
appendicitis	ieu-b-4967	LCA QUANTITATIVE	wald ratio	1	-0.0668	0.0668	0.318	1
appendicitis	ieu-b-4967	TCA BINARY	wald ratio	1	0.1465	0.2799	0.601	1
appendicitis	ieu-b-4967	TCDCA QUANTITATIVE IMPUTED	wald ratio	1	-0.0745	0.0895	0.405	1
appendicitis	ieu-b-4967	TCDCA QUANTITATIVE	wald ratio	1	-0.0777	0.0895	0.386	1
appendicitis	ieu-b-4967	TDCA QUANTITATIVE IMPUTED	wald ratio	1	-0.1253	0.1504	0.405	1
appendicitis	ieu-b-4967	TDCA QUANTITATIVE	wald ratio	1	-0.2291	0.1445	0.113	1
appendicitis	ieu-b-4967	THDCA BINARY	wald ratio	1	-0.0414	0.3768	0.913	1
appendicitis	ieu-b-4967	TLCA QUANTITATIVE IMPUTED	wald ratio	1	-0.0103	0.1357	0.939	1
appendicitis	ieu-b-4967	TLCA QUANTITATIVE	wald ratio	1	-0.0922	0.1309	0.482	1
appendicitis	ieu-b-4967	TUDCA BINARY	wald ratio	1	-0.021	0.2846	0.941	1
appendicitis	ieu-b-4967	UDCA QUANTITATIVE IMPUTED	wald ratio	1	-0.0301	0.0996	0.762	1
appendicitis	ieu-b-4967	UDCA QUANTITATIVE	wald ratio	1	-0.0239	0.0974	0.807	1
cholecystitits	ieu-b-4971	CA QUANTITATIVE IMPUTED	wald ratio	1	-0.0576	0.0682	0.398	1
cholecystitits	ieu-b-4971	CA QUANTITATIVE	wald ratio	1	-0.0534	0.0682	0.433	1
cholecystitits	ieu-b-4971	CDCA QUANTITATIVE IMPUTED	wald ratio	1	-0.0436	0.0708	0.538	1
cholecystitits	ieu-b-4971	CDCA QUANTITATIVE	wald ratio	1	-0.0413	0.07	0.555	1
cholecystitits	ieu-b-4971	DCA QUANTITATIVE IMPUTED	wald ratio	1	-0.0118	0.0734	0.872	1
cholecystitits	ieu-b-4971	DCA QUANTITATIVE	wald ratio	1	-0.0279	0.0727	0.701	1
cholecystitits	ieu-b-4971	GCA QUANTITATIVE IMPUTED	wald ratio	1	0.0727	0.0535	0.175	1
cholecystitits	ieu-b-4971	GCA QUANTITATIVE	wald ratio	1	0.0675	0.0533	0.205	1
cholecystitits	ieu-b-4971	GCDCA QUANTITATIVE IMPUTED	wald ratio	1	0.0675	0.0453	0.136	1
cholecystitits	ieu-b-4971	GCDCA QUANTITATIVE	wald ratio	1	0.0675	0.0453	0.136	1
cholecystitits	ieu-b-4971	GDCA QUANTITATIVE IMPUTED	wald ratio	1	0.0141	0.081	0.862	1
cholecystitits	ieu-b-4971	GDCA QUANTITATIVE	wald ratio	1	0.055	0.0789	0.486	1
cholecystitits	ieu-b-4971	GHDCA BINARY	wald ratio	1	-0.0313	0.0699	0.655	1
cholecystitits	ieu-b-4971	GLCA QUANTITATIVE IMPUTED	wald ratio	1	0.0609	0.0767	0.428	1
cholecystitits	ieu-b-4971	GLCA QUANTITATIVE	wald ratio	1	0.0452	0.0777	0.56	1
cholecystitits	ieu-b-4971	GUDCA QUANTITATIVE IMPUTED	wald ratio	1	0.0599	0.0728	0.411	1
cholecystitits	ieu-b-4971	GUDCA QUANTITATIVE	wald ratio	1	0.0503	0.0688	0.464	1
cholecystitits	ieu-b-4971	HDCA QUANTITATIVE IMPUTED	wald ratio	1	-0.0103	0.0663	0.877	1
cholecystitits	ieu-b-4971	HDCA QUANTITATIVE	wald ratio	1	0.0058	0.0654	0.93	1
cholecystitits	ieu-b-4971	LCA QUANTITATIVE	wald ratio	1	0.012	0.0413	0.771	1
cholecystitits	ieu-b-4971	TCA BINARY	wald ratio	1	-0.0126	0.075	0.867	1
cholecystitits	ieu-b-4971	TCDCA QUANTITATIVE IMPUTED	wald ratio	1	-0.0275	0.0528	0.602	1
cholecystitits	ieu-b-4971	TCDCA QUANTITATIVE	wald ratio	1	-0.0239	0.0528	0.651	1
cholecystitits	ieu-b-4971	TDCA QUANTITATIVE IMPUTED	wald ratio	1	0.032	0.0925	0.729	1
cholecystitits	ieu-b-4971	TDCA QUANTITATIVE	wald ratio	1	0.0426	0.0883	0.63	1
cholecystitits	ieu-b-4971	THDCA BINARY	wald ratio	1	0.0649	0.0748	0.386	1
cholecystitits	ieu-b-4971	TLCA QUANTITATIVE IMPUTED	wald ratio	1	0.061	0.0817	0.455	1
cholecystitits	ieu-b-4971	TLCA QUANTITATIVE	wald ratio	1	0.0595	0.079	0.451	1
cholecystitits	ieu-b-4971	TUDCA BINARY	wald ratio	1	0.0474	0.081	0.558	1
cholecystitits	ieu-b-4971	UDCA QUANTITATIVE IMPUTED	wald ratio	1	0.055	0.0636	0.387	1
cholecystitits	ieu-b-4971	UDCA QUANTITATIVE	wald ratio	1	0.0696	0.0621	0.263	1
haemorrhoidal disease	ebi-a-GCST90014033	CA QUANTITATIVE IMPUTED	inverse variance weighted	87	-0.0611	0.0752	0.417	1
haemorrhoidal disease	ebi-a-GCST90014033	CA QUANTITATIVE	inverse variance weighted	87	-0.0603	0.0756	0.425	1
haemorrhoidal disease	ebi-a-GCST90014033	CDCA QUANTITATIVE IMPUTED	inverse variance weighted	87	-0.0803	0.0776	0.301	1
haemorrhoidal disease	ebi-a-GCST90014033	CDCA QUANTITATIVE	inverse variance weighted	87	-0.0708	0.0768	0.357	1
haemorrhoidal disease	ebi-a-GCST90014033	DCA QUANTITATIVE IMPUTED	inverse variance weighted	87	-0.1012	0.0915	0.269	1
haemorrhoidal disease	ebi-a-GCST90014033	DCA QUANTITATIVE	inverse variance weighted	87	-0.079	0.0892	0.376	1
haemorrhoidal disease	ebi-a-GCST90014033	GCA QUANTITATIVE IMPUTED	inverse variance weighted	87	0.0114	0.0601	0.849	1
haemorrhoidal disease	ebi-a-GCST90014033	GCA QUANTITATIVE	inverse variance weighted	86	0.0098	0.0591	0.868	1
haemorrhoidal disease	ebi-a-GCST90014033	GCDCA QUANTITATIVE IMPUTED	inverse variance weighted	87	0.0084	0.0504	0.868	1
haemorrhoidal disease	ebi-a-GCST90014033	GCDCA QUANTITATIVE	inverse variance weighted	87	0.0084	0.0504	0.868	1
haemorrhoidal disease	ebi-a-GCST90014033	GDCA QUANTITATIVE IMPUTED	inverse variance weighted	88	-0.0233	0.0953	0.807	1
haemorrhoidal disease	ebi-a-GCST90014033	GDCA QUANTITATIVE	inverse variance weighted	87	-0.0421	0.0938	0.654	1
haemorrhoidal disease	ebi-a-GCST90014033	GHDCA BINARY	inverse variance weighted	89	0.0149	0.0844	0.86	1
haemorrhoidal disease	ebi-a-GCST90014033	GLCA QUANTITATIVE IMPUTED	inverse variance weighted	87	0.0114	0.0905	0.9	1
haemorrhoidal disease	ebi-a-GCST90014033	GLCA QUANTITATIVE	inverse variance weighted	87	0.0036	0.0897	0.968	1
haemorrhoidal disease	ebi-a-GCST90014033	GUDCA QUANTITATIVE IMPUTED	inverse variance weighted	88	-0.0351	0.0799	0.66	1
haemorrhoidal disease	ebi-a-GCST90014033	GUDCA QUANTITATIVE	inverse variance weighted	88	-0.033	0.0755	0.662	1
haemorrhoidal disease	ebi-a-GCST90014033	HDCA QUANTITATIVE IMPUTED	inverse variance weighted	88	-0.134	0.0789	0.0895	1
haemorrhoidal disease	ebi-a-GCST90014033	HDCA QUANTITATIVE	inverse variance weighted	88	-0.1194	0.0776	0.124	1
haemorrhoidal disease	ebi-a-GCST90014033	LCA QUANTITATIVE IMPUTED	inverse variance weighted	87	0.0112	0.0534	0.834	1
haemorrhoidal disease	ebi-a-GCST90014033	LCA QUANTITATIVE	inverse variance weighted	87	0.0274	0.0483	0.57	1
haemorrhoidal disease	ebi-a-GCST90014033	TCA BINARY	inverse variance weighted	89	-0.1612	0.0854	0.0592	1
haemorrhoidal disease	ebi-a-GCST90014033	TCDCA QUANTITATIVE IMPUTED	inverse variance weighted	87	0.115	0.0586	0.0499	1
haemorrhoidal disease	ebi-a-GCST90014033	TCDCA QUANTITATIVE	inverse variance weighted	87	0.1099	0.0586	0.0609	1
haemorrhoidal disease	ebi-a-GCST90014033	TDCA QUANTITATIVE IMPUTED	inverse variance weighted	87	0.0097	0.1029	0.925	1
haemorrhoidal disease	ebi-a-GCST90014033	TDCA QUANTITATIVE	inverse variance weighted	86	0.0276	0.1033	0.789	1
haemorrhoidal disease	ebi-a-GCST90014033	THDCA BINARY	inverse variance weighted	89	-0.1217	0.0935	0.193	1
haemorrhoidal disease	ebi-a-GCST90014033	TLCA QUANTITATIVE IMPUTED	inverse variance weighted	87	-0.0042	0.0915	0.964	1
haemorrhoidal disease	ebi-a-GCST90014033	TLCA QUANTITATIVE	inverse variance weighted	87	-0.0246	0.0882	0.78	1
haemorrhoidal disease	ebi-a-GCST90014033	TUDCA BINARY	inverse variance weighted	89	-0.0147	0.0925	0.874	1
haemorrhoidal disease	ebi-a-GCST90014033	UDCA QUANTITATIVE IMPUTED	inverse variance weighted	88	-0.0998	0.0723	0.168	1
haemorrhoidal disease	ebi-a-GCST90014033	UDCA QUANTITATIVE	inverse variance weighted	88	-0.1252	0.0674	0.0634	1
heart failure	ebi-a-GCST009541	CA QUANTITATIVE IMPUTED	inverse variance weighted	9	-0.1838	0.1409	0.192	1
heart failure	ebi-a-GCST009541	CA QUANTITATIVE	inverse variance weighted	9	-0.1823	0.1408	0.195	1
heart failure	ebi-a-GCST009541	CDCA QUANTITATIVE IMPUTED	inverse variance weighted	9	-0.0436	0.1459	0.765	1
heart failure	ebi-a-GCST009541	CDCA QUANTITATIVE	inverse variance weighted	9	-0.0779	0.1441	0.589	1
heart failure	ebi-a-GCST009541	DCA QUANTITATIVE IMPUTED	inverse variance weighted	9	-0.3136	0.1504	0.0371	1
heart failure	ebi-a-GCST009541	DCA QUANTITATIVE	inverse variance weighted	9	-0.325	0.1486	0.0287	1
heart failure	ebi-a-GCST009541	GCA QUANTITATIVE IMPUTED	inverse variance weighted	9	-0.0527	0.1102	0.632	1
heart failure	ebi-a-GCST009541	GCA QUANTITATIVE	inverse variance weighted	9	-0.0675	0.1097	0.538	1
heart failure	ebi-a-GCST009541	GCDCA QUANTITATIVE IMPUTED	inverse variance weighted	9	0.018	0.0943	0.848	1
heart failure	ebi-a-GCST009541	GCDCA QUANTITATIVE	inverse variance weighted	9	0.018	0.0943	0.848	1
heart failure	ebi-a-GCST009541	GDCA QUANTITATIVE IMPUTED	inverse variance weighted	9	-0.3003	0.1891	0.112	1
heart failure	ebi-a-GCST009541	GDCA QUANTITATIVE	inverse variance weighted	9	-0.3337	0.1892	0.0778	1
heart failure	ebi-a-GCST009541	GHDCA BINARY	inverse variance weighted	9	-0.1236	0.2046	0.546	1
heart failure	ebi-a-GCST009541	GLCA QUANTITATIVE IMPUTED	inverse variance weighted	9	-0.1638	0.1594	0.304	1
heart failure	ebi-a-GCST009541	GLCA QUANTITATIVE	inverse variance weighted	9	-0.1388	0.1609	0.388	1
heart failure	ebi-a-GCST009541	GUDCA QUANTITATIVE IMPUTED	inverse variance weighted	9	0.0984	0.149	0.509	1
heart failure	ebi-a-GCST009541	GUDCA QUANTITATIVE	inverse variance weighted	9	0.1716	0.14	0.22	1
heart failure	ebi-a-GCST009541	HDCA QUANTITATIVE IMPUTED	inverse variance weighted	9	0.1303	0.1353	0.336	1
heart failure	ebi-a-GCST009541	HDCA QUANTITATIVE	inverse variance weighted	9	0.1053	0.1331	0.429	1
heart failure	ebi-a-GCST009541	LCA QUANTITATIVE IMPUTED	inverse variance weighted	9	-0.0897	0.0918	0.328	1
heart failure	ebi-a-GCST009541	LCA QUANTITATIVE	inverse variance weighted	9	-0.1089	0.0843	0.196	1
heart failure	ebi-a-GCST009541	TCA BINARY	inverse variance weighted	9	0.1656	0.1989	0.405	1
heart failure	ebi-a-GCST009541	TCDCA QUANTITATIVE IMPUTED	inverse variance weighted	9	0.0036	0.1106	0.974	1
heart failure	ebi-a-GCST009541	TCDCA QUANTITATIVE	inverse variance weighted	9	-0.01	0.1106	0.928	1
heart failure	ebi-a-GCST009541	TDCA QUANTITATIVE IMPUTED	inverse variance weighted	9	-0.2292	0.2102	0.276	1
heart failure	ebi-a-GCST009541	TDCA QUANTITATIVE	inverse variance weighted	9	-0.255	0.1907	0.181	1
heart failure	ebi-a-GCST009541	THDCA BINARY	inverse variance weighted	9	0.0834	0.3056	0.785	1
heart failure	ebi-a-GCST009541	TLCA QUANTITATIVE IMPUTED	inverse variance weighted	9	-0.1547	0.1892	0.413	1
heart failure	ebi-a-GCST009541	TLCA QUANTITATIVE	inverse variance weighted	9	-0.0916	0.1636	0.576	1
heart failure	ebi-a-GCST009541	TUDCA BINARY	inverse variance weighted	9	0.3532	0.2128	0.097	1
heart failure	ebi-a-GCST009541	UDCA QUANTITATIVE IMPUTED	inverse variance weighted	9	-0.0319	0.1277	0.803	1
heart failure	ebi-a-GCST009541	UDCA QUANTITATIVE	inverse variance weighted	9	-0.0053	0.1248	0.966	1
atrial fibrillation	ebi-a-GCST006414	CA QUANTITATIVE IMPUTED	inverse variance weighted	109	-0.039	0.0292	0.182	1
atrial fibrillation	ebi-a-GCST006414	CA QUANTITATIVE	inverse variance weighted	109	-0.0389	0.0293	0.183	1
atrial fibrillation	ebi-a-GCST006414	CDCA QUANTITATIVE IMPUTED	inverse variance weighted	110	-0.0332	0.0311	0.286	1
atrial fibrillation	ebi-a-GCST006414	CDCA QUANTITATIVE	inverse variance weighted	110	-0.0335	0.0312	0.283	1
atrial fibrillation	ebi-a-GCST006414	DCA QUANTITATIVE IMPUTED	inverse variance weighted	110	-0.0379	0.0312	0.225	1
atrial fibrillation	ebi-a-GCST006414	DCA QUANTITATIVE	inverse variance weighted	110	-0.0411	0.0314	0.191	1
atrial fibrillation	ebi-a-GCST006414	GCA QUANTITATIVE IMPUTED	inverse variance weighted	110	-0.025	0.0234	0.286	1
atrial fibrillation	ebi-a-GCST006414	GCA QUANTITATIVE	inverse variance weighted	109	-0.0208	0.0236	0.379	1
atrial fibrillation	ebi-a-GCST006414	GCDCA QUANTITATIVE IMPUTED	inverse variance weighted	110	-0.0068	0.0201	0.737	1
atrial fibrillation	ebi-a-GCST006414	GCDCA QUANTITATIVE	inverse variance weighted	110	-0.0068	0.0201	0.737	1
atrial fibrillation	ebi-a-GCST006414	GDCA QUANTITATIVE IMPUTED	inverse variance weighted	110	-0.0216	0.0347	0.534	1
atrial fibrillation	ebi-a-GCST006414	GDCA QUANTITATIVE	inverse variance weighted	110	-0.0139	0.0337	0.68	1
atrial fibrillation	ebi-a-GCST006414	GHDCA BINARY	inverse variance weighted	110	-0.0461	0.0335	0.169	1
atrial fibrillation	ebi-a-GCST006414	GLCA QUANTITATIVE IMPUTED	inverse variance weighted	110	-0.0439	0.0328	0.181	1
atrial fibrillation	ebi-a-GCST006414	GLCA QUANTITATIVE	inverse variance weighted	109	-0.0401	0.0332	0.226	1
atrial fibrillation	ebi-a-GCST006414	GUDCA QUANTITATIVE IMPUTED	inverse variance weighted	110	0.0224	0.0316	0.478	1
atrial fibrillation	ebi-a-GCST006414	GUDCA QUANTITATIVE	inverse variance weighted	110	0.048	0.0304	0.114	1
atrial fibrillation	ebi-a-GCST006414	HDCA QUANTITATIVE IMPUTED	inverse variance weighted	109	0.0314	0.0285	0.271	1
atrial fibrillation	ebi-a-GCST006414	HDCA QUANTITATIVE	inverse variance weighted	109	0.0243	0.0281	0.389	1
atrial fibrillation	ebi-a-GCST006414	LCA QUANTITATIVE IMPUTED	inverse variance weighted	110	0.0009	0.0191	0.964	1
atrial fibrillation	ebi-a-GCST006414	TCA BINARY	inverse variance weighted	110	0.0218	0.0303	0.472	1
atrial fibrillation	ebi-a-GCST006414	TCDCA QUANTITATIVE IMPUTED	inverse variance weighted	110	0.007	0.0232	0.762	1
atrial fibrillation	ebi-a-GCST006414	TCDCA QUANTITATIVE	inverse variance weighted	110	0.005	0.0232	0.829	1
atrial fibrillation	ebi-a-GCST006414	TDCA QUANTITATIVE IMPUTED	inverse variance weighted	110	-0.018	0.0396	0.65	1
atrial fibrillation	ebi-a-GCST006414	TDCA QUANTITATIVE	inverse variance weighted	110	-0.0118	0.0378	0.756	1
atrial fibrillation	ebi-a-GCST006414	THDCA BINARY	inverse variance weighted	111	-0.0033	0.0322	0.917	1
atrial fibrillation	ebi-a-GCST006414	TLCA QUANTITATIVE IMPUTED	inverse variance weighted	110	-0.0125	0.0352	0.723	1
atrial fibrillation	ebi-a-GCST006414	TLCA QUANTITATIVE	inverse variance weighted	109	-0.0062	0.0341	0.856	1
atrial fibrillation	ebi-a-GCST006414	TUDCA BINARY	inverse variance weighted	111	0.0432	0.0335	0.197	1
atrial fibrillation	ebi-a-GCST006414	UDCA QUANTITATIVE IMPUTED	inverse variance weighted	109	-0.0025	0.0272	0.927	1
covid-19 (hospitalized vs population) release 5	ebi-a-GCST011081	CA QUANTITATIVE IMPUTED	inverse variance weighted	5	0.0801	0.0829	0.334	1
covid-19 (hospitalized vs population) release 5	ebi-a-GCST011081	CA QUANTITATIVE	inverse variance weighted	5	0.0788	0.0836	0.346	1
covid-19 (hospitalized vs population) release 5	ebi-a-GCST011081	CDCA QUANTITATIVE IMPUTED	inverse variance weighted	5	0.0575	0.0677	0.396	1
covid-19 (hospitalized vs population) release 5	ebi-a-GCST011081	CDCA QUANTITATIVE	inverse variance weighted	5	0.0546	0.067	0.414	1
covid-19 (hospitalized vs population) release 5	ebi-a-GCST011081	DCA QUANTITATIVE IMPUTED	inverse variance weighted	5	-0.057	0.0614	0.353	1
covid-19 (hospitalized vs population) release 5	ebi-a-GCST011081	DCA QUANTITATIVE	inverse variance weighted	5	-0.0564	0.0602	0.349	1
covid-19 (hospitalized vs population) release 5	ebi-a-GCST011081	GCA QUANTITATIVE IMPUTED	inverse variance weighted	5	0.0224	0.0658	0.733	1
covid-19 (hospitalized vs population) release 5	ebi-a-GCST011081	GCA QUANTITATIVE	inverse variance weighted	5	0.016	0.0662	0.809	1
covid-19 (hospitalized vs population) release 5	ebi-a-GCST011081	GDCA QUANTITATIVE IMPUTED	inverse variance weighted	5	-0.0334	0.089	0.707	1
covid-19 (hospitalized vs population) release 5	ebi-a-GCST011081	GDCA QUANTITATIVE	inverse variance weighted	5	-0.0505	0.0855	0.555	1
covid-19 (hospitalized vs population) release 5	ebi-a-GCST011081	GHDCA BINARY	inverse variance weighted	5	0.0103	0.0821	0.9	1
covid-19 (hospitalized vs population) release 5	ebi-a-GCST011081	GLCA QUANTITATIVE IMPUTED	inverse variance weighted	5	-0.0603	0.06	0.315	1
covid-19 (hospitalized vs population) release 5	ebi-a-GCST011081	GLCA QUANTITATIVE	inverse variance weighted	5	-0.0566	0.0602	0.347	1
covid-19 (hospitalized vs population) release 5	ebi-a-GCST011081	GUDCA QUANTITATIVE IMPUTED	inverse variance weighted	5	-0.0128	0.057	0.822	1
covid-19 (hospitalized vs population) release 5	ebi-a-GCST011081	GUDCA QUANTITATIVE	inverse variance weighted	5	0.0095	0.0536	0.859	1
covid-19 (hospitalized vs population) release 5	ebi-a-GCST011081	HDCA QUANTITATIVE IMPUTED	inverse variance weighted	5	-0.0392	0.0534	0.463	1
covid-19 (hospitalized vs population) release 5	ebi-a-GCST011081	HDCA QUANTITATIVE	inverse variance weighted	5	-0.0359	0.0528	0.497	1
covid-19 (hospitalized vs population) release 5	ebi-a-GCST011081	LCA QUANTITATIVE IMPUTED	inverse variance weighted	5	-0.04	0.0349	0.252	1
covid-19 (hospitalized vs population) release 5	ebi-a-GCST011081	LCA QUANTITATIVE	inverse variance weighted	5	-0.0165	0.0319	0.604	1
covid-19 (hospitalized vs population) release 5	ebi-a-GCST011081	TCA BINARY	inverse variance weighted	5	0.0903	0.0548	0.0991	1
covid-19 (hospitalized vs population) release 5	ebi-a-GCST011081	TCDCA QUANTITATIVE IMPUTED	inverse variance weighted	5	0.0084	0.0445	0.85	1
covid-19 (hospitalized vs population) release 5	ebi-a-GCST011081	TCDCA QUANTITATIVE	inverse variance weighted	5	0.0122	0.0418	0.77	1
covid-19 (hospitalized vs population) release 5	ebi-a-GCST011081	TDCA QUANTITATIVE IMPUTED	inverse variance weighted	5	-0.0439	0.1138	0.699	1
covid-19 (hospitalized vs population) release 5	ebi-a-GCST011081	TDCA QUANTITATIVE	inverse variance weighted	5	-0.0852	0.103	0.408	1
covid-19 (hospitalized vs population) release 5	ebi-a-GCST011081	THDCA BINARY	inverse variance weighted	5	0.0559	0.0772	0.469	1
covid-19 (hospitalized vs population) release 5	ebi-a-GCST011081	TLCA QUANTITATIVE IMPUTED	inverse variance weighted	5	-0.0282	0.0652	0.665	1
covid-19 (hospitalized vs population) release 5	ebi-a-GCST011081	TLCA QUANTITATIVE	inverse variance weighted	5	-0.0462	0.0615	0.453	1
covid-19 (hospitalized vs population) release 5	ebi-a-GCST011081	TUDCA BINARY	inverse variance weighted	5	0.0768	0.0597	0.198	1
covid-19 (hospitalized vs population) release 5	ebi-a-GCST011081	UDCA QUANTITATIVE IMPUTED	inverse variance weighted	5	-0.0252	0.0488	0.606	1
covid-19 (hospitalized vs population) release 5	ebi-a-GCST011081	UDCA QUANTITATIVE	inverse variance weighted	5	-0.0059	0.0477	0.901	1
abdominal subcutaneous adipose tissue volume	ebi-a-GCST90016672	CA QUANTITATIVE IMPUTED	inverse variance weighted	2	0.0683	0.2652	0.797	1
abdominal subcutaneous adipose tissue volume	ebi-a-GCST90016672	CA QUANTITATIVE	inverse variance weighted	2	0.0553	0.2652	0.835	1
abdominal subcutaneous adipose tissue volume	ebi-a-GCST90016672	CDCA QUANTITATIVE IMPUTED	inverse variance weighted	2	-0.0324	0.2745	0.906	1
abdominal subcutaneous adipose tissue volume	ebi-a-GCST90016672	CDCA QUANTITATIVE	inverse variance weighted	2	-0.0334	0.2712	0.902	1
abdominal subcutaneous adipose tissue volume	ebi-a-GCST90016672	DCA QUANTITATIVE IMPUTED	inverse variance weighted	2	-0.1183	0.3404	0.728	1
abdominal subcutaneous adipose tissue volume	ebi-a-GCST90016672	DCA QUANTITATIVE	inverse variance weighted	2	-0.1596	0.3661	0.663	1
abdominal subcutaneous adipose tissue volume	ebi-a-GCST90016672	GCA QUANTITATIVE IMPUTED	inverse variance weighted	2	-0.008	0.208	0.969	1
abdominal subcutaneous adipose tissue volume	ebi-a-GCST90016672	GCA QUANTITATIVE	inverse variance weighted	2	-0.0179	0.2069	0.931	1
abdominal subcutaneous adipose tissue volume	ebi-a-GCST90016672	GCDCA QUANTITATIVE IMPUTED	inverse variance weighted	2	0.0667	0.1777	0.707	1
abdominal subcutaneous adipose tissue volume	ebi-a-GCST90016672	GCDCA QUANTITATIVE	inverse variance weighted	2	0.0667	0.1777	0.707	1
abdominal subcutaneous adipose tissue volume	ebi-a-GCST90016672	GDCA QUANTITATIVE IMPUTED	inverse variance weighted	2	0.1013	0.5416	0.852	1
abdominal subcutaneous adipose tissue volume	ebi-a-GCST90016672	GDCA QUANTITATIVE	inverse variance weighted	2	-0.0461	0.5197	0.929	1
abdominal subcutaneous adipose tissue volume	ebi-a-GCST90016672	GHDCA BINARY	inverse variance weighted	2	-0.4468	0.7102	0.529	1
abdominal subcutaneous adipose tissue volume	ebi-a-GCST90016672	GLCA QUANTITATIVE IMPUTED	inverse variance weighted	2	0.1542	0.5918	0.794	1
abdominal subcutaneous adipose tissue volume	ebi-a-GCST90016672	GLCA QUANTITATIVE	inverse variance weighted	2	0.2083	0.512	0.684	1
abdominal subcutaneous adipose tissue volume	ebi-a-GCST90016672	GUDCA QUANTITATIVE IMPUTED	inverse variance weighted	2	-0.3018	0.2818	0.284	1
abdominal subcutaneous adipose tissue volume	ebi-a-GCST90016672	GUDCA QUANTITATIVE	inverse variance weighted	2	-0.0227	0.2648	0.932	1
abdominal subcutaneous adipose tissue volume	ebi-a-GCST90016672	HDCA QUANTITATIVE IMPUTED	inverse variance weighted	2	0.176	0.2555	0.491	1
abdominal subcutaneous adipose tissue volume	ebi-a-GCST90016672	HDCA QUANTITATIVE	inverse variance weighted	2	0.1262	0.2513	0.615	1
abdominal subcutaneous adipose tissue volume	ebi-a-GCST90016672	LCA QUANTITATIVE	inverse variance weighted	2	-0.1306	0.3043	0.668	1
abdominal subcutaneous adipose tissue volume	ebi-a-GCST90016672	TCA BINARY	inverse variance weighted	2	0.4529	0.3911	0.247	1
abdominal subcutaneous adipose tissue volume	ebi-a-GCST90016672	TCDCA QUANTITATIVE IMPUTED	inverse variance weighted	2	-0.139	0.2099	0.508	1
abdominal subcutaneous adipose tissue volume	ebi-a-GCST90016672	TCDCA QUANTITATIVE	inverse variance weighted	2	-0.1599	0.21	0.446	1
abdominal subcutaneous adipose tissue volume	ebi-a-GCST90016672	TDCA QUANTITATIVE IMPUTED	inverse variance weighted	2	-0.2028	0.3716	0.585	1
abdominal subcutaneous adipose tissue volume	ebi-a-GCST90016672	TDCA QUANTITATIVE	inverse variance weighted	2	-0.3689	0.4662	0.429	1
abdominal subcutaneous adipose tissue volume	ebi-a-GCST90016672	THDCA BINARY	inverse variance weighted	2	-0.3614	0.6094	0.553	1
abdominal subcutaneous adipose tissue volume	ebi-a-GCST90016672	TLCA QUANTITATIVE IMPUTED	inverse variance weighted	2	0.1626	0.527	0.758	1
abdominal subcutaneous adipose tissue volume	ebi-a-GCST90016672	TLCA QUANTITATIVE	inverse variance weighted	2	0.1209	0.4939	0.807	1
abdominal subcutaneous adipose tissue volume	ebi-a-GCST90016672	TUDCA BINARY	inverse variance weighted	2	0.1572	0.424	0.711	1
abdominal subcutaneous adipose tissue volume	ebi-a-GCST90016672	UDCA QUANTITATIVE IMPUTED	inverse variance weighted	2	-0.3071	0.2398	0.2	1
abdominal subcutaneous adipose tissue volume	ebi-a-GCST90016672	UDCA QUANTITATIVE	inverse variance weighted	2	-0.2671	0.2345	0.255	1
adiponectin	ieu-a-1	CA QUANTITATIVE IMPUTED	inverse variance weighted	14	-0.0295	0.1002	0.768	1
adiponectin	ieu-a-1	CA QUANTITATIVE	inverse variance weighted	14	-0.0351	0.1002	0.726	1
adiponectin	ieu-a-1	CDCA QUANTITATIVE IMPUTED	inverse variance weighted	14	0.0487	0.1202	0.686	1
adiponectin	ieu-a-1	CDCA QUANTITATIVE	inverse variance weighted	14	0.0615	0.1238	0.62	1
adiponectin	ieu-a-1	DCA QUANTITATIVE IMPUTED	inverse variance weighted	14	0.1023	0.1073	0.341	1
adiponectin	ieu-a-1	DCA QUANTITATIVE	inverse variance weighted	14	0.0745	0.1065	0.484	1
adiponectin	ieu-a-1	GCA QUANTITATIVE IMPUTED	inverse variance weighted	14	-0.0303	0.1201	0.801	1
adiponectin	ieu-a-1	GCA QUANTITATIVE	inverse variance weighted	14	-0.0381	0.118	0.747	1
adiponectin	ieu-a-1	GCDCA QUANTITATIVE IMPUTED	inverse variance weighted	14	0.0109	0.0833	0.896	1
adiponectin	ieu-a-1	GCDCA QUANTITATIVE	inverse variance weighted	14	0.0109	0.0833	0.896	1
adiponectin	ieu-a-1	GDCA QUANTITATIVE IMPUTED	inverse variance weighted	14	0.0532	0.1187	0.654	1
adiponectin	ieu-a-1	GDCA QUANTITATIVE	inverse variance weighted	14	-0.0057	0.1162	0.961	1
adiponectin	ieu-a-1	GHDCA BINARY	inverse variance weighted	14	-0.1296	0.1469	0.378	1
adiponectin	ieu-a-1	GLCA QUANTITATIVE IMPUTED	inverse variance weighted	14	0.0448	0.1139	0.694	1
adiponectin	ieu-a-1	GLCA QUANTITATIVE	inverse variance weighted	14	0.0566	0.1165	0.627	1
adiponectin	ieu-a-1	GUDCA QUANTITATIVE IMPUTED	inverse variance weighted	14	0.1661	0.1063	0.118	1
adiponectin	ieu-a-1	GUDCA QUANTITATIVE	inverse variance weighted	14	0.1349	0.1025	0.188	1
adiponectin	ieu-a-1	HDCA QUANTITATIVE IMPUTED	inverse variance weighted	14	0.1073	0.1114	0.335	1
adiponectin	ieu-a-1	HDCA QUANTITATIVE	inverse variance weighted	14	0.0882	0.1063	0.407	1
adiponectin	ieu-a-1	LCA QUANTITATIVE IMPUTED	inverse variance weighted	14	0.0316	0.0717	0.66	1
adiponectin	ieu-a-1	LCA QUANTITATIVE	inverse variance weighted	14	-0.0252	0.0619	0.684	1
adiponectin	ieu-a-1	TCA BINARY	inverse variance weighted	14	-0.1926	0.1746	0.27	1
adiponectin	ieu-a-1	TCDCA QUANTITATIVE IMPUTED	inverse variance weighted	14	-0.0334	0.0766	0.663	1
adiponectin	ieu-a-1	TCDCA QUANTITATIVE	inverse variance weighted	14	-0.0348	0.0766	0.65	1
adiponectin	ieu-a-1	TDCA QUANTITATIVE IMPUTED	inverse variance weighted	14	-0.0409	0.1339	0.76	1
adiponectin	ieu-a-1	TDCA QUANTITATIVE	inverse variance weighted	14	-0.1043	0.1295	0.42	1
adiponectin	ieu-a-1	THDCA BINARY	inverse variance weighted	14	0.1973	0.1669	0.237	1
adiponectin	ieu-a-1	TLCA QUANTITATIVE IMPUTED	inverse variance weighted	14	-0.0368	0.125	0.769	1
adiponectin	ieu-a-1	TLCA QUANTITATIVE	inverse variance weighted	14	-0.074	0.1498	0.621	1
adiponectin	ieu-a-1	TUDCA BINARY	inverse variance weighted	14	0.0284	0.1409	0.84	1
adiponectin	ieu-a-1	UDCA QUANTITATIVE IMPUTED	inverse variance weighted	14	0.2023	0.0938	0.0309	1
adiponectin	ieu-a-1	UDCA QUANTITATIVE	inverse variance weighted	14	0.2144	0.0919	0.0196	1
adrenomedullin levels	ebi-a-GCST90011996	CA QUANTITATIVE IMPUTED	inverse variance weighted	3	0.2163	0.1183	0.0674	1
adrenomedullin levels	ebi-a-GCST90011996	CA QUANTITATIVE	inverse variance weighted	3	0.2226	0.1183	0.0598	1
adrenomedullin levels	ebi-a-GCST90011996	CDCA QUANTITATIVE IMPUTED	inverse variance weighted	3	0.0578	0.1229	0.638	1
adrenomedullin levels	ebi-a-GCST90011996	CDCA QUANTITATIVE	inverse variance weighted	3	0.052	0.1217	0.669	1
adrenomedullin levels	ebi-a-GCST90011996	DCA QUANTITATIVE IMPUTED	inverse variance weighted	3	0.1009	0.1278	0.43	1
adrenomedullin levels	ebi-a-GCST90011996	DCA QUANTITATIVE	inverse variance weighted	3	0.1253	0.1426	0.38	1
adrenomedullin levels	ebi-a-GCST90011996	GCA QUANTITATIVE IMPUTED	inverse variance weighted	3	0.1893	0.0933	0.0424	1
adrenomedullin levels	ebi-a-GCST90011996	GCA QUANTITATIVE	inverse variance weighted	3	0.1999	0.0928	0.0312	1
adrenomedullin levels	ebi-a-GCST90011996	GCDCA QUANTITATIVE IMPUTED	inverse variance weighted	3	0.1945	0.0835	0.0198	1
adrenomedullin levels	ebi-a-GCST90011996	GCDCA QUANTITATIVE	inverse variance weighted	3	0.1945	0.0835	0.0198	1
adrenomedullin levels	ebi-a-GCST90011996	GDCA QUANTITATIVE IMPUTED	inverse variance weighted	3	0.2794	0.1423	0.0495	1
adrenomedullin levels	ebi-a-GCST90011996	GDCA QUANTITATIVE	inverse variance weighted	3	0.2861	0.1377	0.0377	1
adrenomedullin levels	ebi-a-GCST90011996	GHDCA BINARY	inverse variance weighted	3	0.0884	0.1149	0.441	1
adrenomedullin levels	ebi-a-GCST90011996	GLCA QUANTITATIVE IMPUTED	inverse variance weighted	3	0.1774	0.1345	0.187	1
adrenomedullin levels	ebi-a-GCST90011996	GLCA QUANTITATIVE	inverse variance weighted	3	0.1558	0.1356	0.25	1
adrenomedullin levels	ebi-a-GCST90011996	GUDCA QUANTITATIVE IMPUTED	inverse variance weighted	3	0.3048	0.1281	0.0173	1
adrenomedullin levels	ebi-a-GCST90011996	GUDCA QUANTITATIVE	inverse variance weighted	3	0.2388	0.1546	0.122	1
adrenomedullin levels	ebi-a-GCST90011996	HDCA QUANTITATIVE IMPUTED	inverse variance weighted	3	-0.1076	0.1337	0.421	1
adrenomedullin levels	ebi-a-GCST90011996	HDCA QUANTITATIVE	inverse variance weighted	3	-0.0899	0.1152	0.435	1
adrenomedullin levels	ebi-a-GCST90011996	LCA QUANTITATIVE IMPUTED	inverse variance weighted	3	0.1321	0.0785	0.0924	1
adrenomedullin levels	ebi-a-GCST90011996	LCA QUANTITATIVE	inverse variance weighted	3	0.1013	0.0723	0.161	1
adrenomedullin levels	ebi-a-GCST90011996	TCA BINARY	inverse variance weighted	3	0.1995	0.1233	0.106	1
adrenomedullin levels	ebi-a-GCST90011996	TCDCA QUANTITATIVE IMPUTED	inverse variance weighted	3	0.1105	0.1076	0.304	1
adrenomedullin levels	ebi-a-GCST90011996	TCDCA QUANTITATIVE	inverse variance weighted	3	0.1246	0.1077	0.247	1
adrenomedullin levels	ebi-a-GCST90011996	TDCA QUANTITATIVE IMPUTED	inverse variance weighted	3	0.1894	0.1626	0.244	1
adrenomedullin levels	ebi-a-GCST90011996	TDCA QUANTITATIVE	inverse variance weighted	3	0.1713	0.1544	0.267	1
adrenomedullin levels	ebi-a-GCST90011996	THDCA BINARY	inverse variance weighted	3	0.0765	0.123	0.534	1
adrenomedullin levels	ebi-a-GCST90011996	TLCA QUANTITATIVE IMPUTED	inverse variance weighted	3	-0.0176	0.1449	0.903	1
adrenomedullin levels	ebi-a-GCST90011996	TLCA QUANTITATIVE	inverse variance weighted	3	-0.0281	0.1383	0.839	1
adrenomedullin levels	ebi-a-GCST90011996	TUDCA BINARY	inverse variance weighted	3	0.1315	0.1382	0.341	1
adrenomedullin levels	ebi-a-GCST90011996	UDCA QUANTITATIVE IMPUTED	inverse variance weighted	3	0.2177	0.111	0.0498	1
adrenomedullin levels	ebi-a-GCST90011996	UDCA QUANTITATIVE	inverse variance weighted	3	0.2138	0.1085	0.0488	1
age-related hearing impairment (mtag)	ebi-a-GCST90012115	CA QUANTITATIVE IMPUTED	inverse variance weighted	30	-0.1856	0.2616	0.478	1
age-related hearing impairment (mtag)	ebi-a-GCST90012115	CA QUANTITATIVE	inverse variance weighted	30	-0.1793	0.2615	0.493	1
age-related hearing impairment (mtag)	ebi-a-GCST90012115	CDCA QUANTITATIVE IMPUTED	inverse variance weighted	30	-0.0397	0.2912	0.892	1
age-related hearing impairment (mtag)	ebi-a-GCST90012115	CDCA QUANTITATIVE	inverse variance weighted	30	-0.0519	0.2758	0.851	1
age-related hearing impairment (mtag)	ebi-a-GCST90012115	DCA QUANTITATIVE IMPUTED	inverse variance weighted	30	0.305	0.282	0.279	1
age-related hearing impairment (mtag)	ebi-a-GCST90012115	DCA QUANTITATIVE	inverse variance weighted	30	0.3356	0.2793	0.229	1
age-related hearing impairment (mtag)	ebi-a-GCST90012115	GCA QUANTITATIVE IMPUTED	inverse variance weighted	30	0.1789	0.2228	0.422	1
age-related hearing impairment (mtag)	ebi-a-GCST90012115	GCA QUANTITATIVE	inverse variance weighted	30	0.1674	0.2263	0.459	1
age-related hearing impairment (mtag)	ebi-a-GCST90012115	GCDCA QUANTITATIVE IMPUTED	inverse variance weighted	30	0.0382	0.1973	0.846	1
age-related hearing impairment (mtag)	ebi-a-GCST90012115	GCDCA QUANTITATIVE	inverse variance weighted	30	0.0382	0.1973	0.846	1
age-related hearing impairment (mtag)	ebi-a-GCST90012115	GDCA QUANTITATIVE IMPUTED	inverse variance weighted	30	0.4676	0.3297	0.156	1
age-related hearing impairment (mtag)	ebi-a-GCST90012115	GDCA QUANTITATIVE	inverse variance weighted	30	0.4439	0.3148	0.158	1
age-related hearing impairment (mtag)	ebi-a-GCST90012115	GHDCA BINARY	inverse variance weighted	30	-0.2789	0.3023	0.356	1
age-related hearing impairment (mtag)	ebi-a-GCST90012115	GLCA QUANTITATIVE IMPUTED	inverse variance weighted	30	0.5918	0.2999	0.0485	1
age-related hearing impairment (mtag)	ebi-a-GCST90012115	GLCA QUANTITATIVE	inverse variance weighted	30	0.6162	0.3021	0.0414	1
age-related hearing impairment (mtag)	ebi-a-GCST90012115	GUDCA QUANTITATIVE IMPUTED	inverse variance weighted	30	0.3526	0.3324	0.289	1
age-related hearing impairment (mtag)	ebi-a-GCST90012115	GUDCA QUANTITATIVE	inverse variance weighted	30	0.3009	0.3153	0.34	1
age-related hearing impairment (mtag)	ebi-a-GCST90012115	HDCA QUANTITATIVE IMPUTED	inverse variance weighted	30	-0.049	0.2933	0.867	1
age-related hearing impairment (mtag)	ebi-a-GCST90012115	HDCA QUANTITATIVE	inverse variance weighted	30	-0.0206	0.2786	0.941	1
age-related hearing impairment (mtag)	ebi-a-GCST90012115	LCA QUANTITATIVE IMPUTED	inverse variance weighted	30	0.2651	0.1754	0.131	1
age-related hearing impairment (mtag)	ebi-a-GCST90012115	LCA QUANTITATIVE	inverse variance weighted	30	0.2656	0.1703	0.119	1
age-related hearing impairment (mtag)	ebi-a-GCST90012115	TCA BINARY	inverse variance weighted	30	0.1265	0.3182	0.691	1
age-related hearing impairment (mtag)	ebi-a-GCST90012115	TCDCA QUANTITATIVE IMPUTED	inverse variance weighted	30	0.1763	0.2061	0.392	1
age-related hearing impairment (mtag)	ebi-a-GCST90012115	TCDCA QUANTITATIVE	inverse variance weighted	30	0.1826	0.2062	0.376	1
age-related hearing impairment (mtag)	ebi-a-GCST90012115	TDCA QUANTITATIVE IMPUTED	inverse variance weighted	30	0.6437	0.3765	0.0873	1
age-related hearing impairment (mtag)	ebi-a-GCST90012115	TDCA QUANTITATIVE	inverse variance weighted	30	0.5058	0.342	0.139	1
age-related hearing impairment (mtag)	ebi-a-GCST90012115	THDCA BINARY	inverse variance weighted	30	-0.2602	0.3501	0.457	1
age-related hearing impairment (mtag)	ebi-a-GCST90012115	TLCA QUANTITATIVE IMPUTED	inverse variance weighted	30	0.5262	0.3219	0.102	1
age-related hearing impairment (mtag)	ebi-a-GCST90012115	TLCA QUANTITATIVE	inverse variance weighted	30	0.3659	0.3381	0.279	1
age-related hearing impairment (mtag)	ebi-a-GCST90012115	TUDCA BINARY	inverse variance weighted	30	0.125	0.3447	0.717	1
age-related hearing impairment (mtag)	ebi-a-GCST90012115	UDCA QUANTITATIVE IMPUTED	inverse variance weighted	30	-0.0464	0.3135	0.882	1
age-related hearing impairment (mtag)	ebi-a-GCST90012115	UDCA QUANTITATIVE	inverse variance weighted	30	-0.0425	0.2977	0.886	1
agouti-related protein levels	ebi-a-GCST90012063	CA QUANTITATIVE IMPUTED	inverse variance weighted	3	-0.2437	0.1923	0.205	1
agouti-related protein levels	ebi-a-GCST90012063	CA QUANTITATIVE	inverse variance weighted	3	-0.245	0.1922	0.203	1
agouti-related protein levels	ebi-a-GCST90012063	CDCA QUANTITATIVE IMPUTED	inverse variance weighted	3	-0.3202	0.1936	0.0981	1
agouti-related protein levels	ebi-a-GCST90012063	CDCA QUANTITATIVE	inverse variance weighted	3	-0.3625	0.1932	0.0606	1
agouti-related protein levels	ebi-a-GCST90012063	DCA QUANTITATIVE IMPUTED	inverse variance weighted	3	-0.1415	0.2149	0.51	1
agouti-related protein levels	ebi-a-GCST90012063	DCA QUANTITATIVE	inverse variance weighted	3	-0.1163	0.2094	0.578	1
agouti-related protein levels	ebi-a-GCST90012063	GCA QUANTITATIVE IMPUTED	inverse variance weighted	3	-0.0096	0.1533	0.95	1
agouti-related protein levels	ebi-a-GCST90012063	GCA QUANTITATIVE	inverse variance weighted	3	0.0253	0.152	0.868	1
agouti-related protein levels	ebi-a-GCST90012063	GCDCA QUANTITATIVE IMPUTED	inverse variance weighted	3	0.0272	0.1281	0.832	1
agouti-related protein levels	ebi-a-GCST90012063	GCDCA QUANTITATIVE	inverse variance weighted	3	0.0272	0.1281	0.832	1
agouti-related protein levels	ebi-a-GCST90012063	GDCA QUANTITATIVE IMPUTED	inverse variance weighted	4	0.0073	0.1979	0.971	1
agouti-related protein levels	ebi-a-GCST90012063	GDCA QUANTITATIVE	inverse variance weighted	4	0.0342	0.1935	0.86	1
agouti-related protein levels	ebi-a-GCST90012063	GHDCA BINARY	inverse variance weighted	4	-0.0309	0.1731	0.858	1
agouti-related protein levels	ebi-a-GCST90012063	GLCA QUANTITATIVE IMPUTED	inverse variance weighted	3	-0.0468	0.2324	0.84	1
agouti-related protein levels	ebi-a-GCST90012063	GLCA QUANTITATIVE	inverse variance weighted	3	-0.0192	0.2368	0.935	1
agouti-related protein levels	ebi-a-GCST90012063	GUDCA QUANTITATIVE IMPUTED	inverse variance weighted	4	-0.1184	0.1785	0.507	1
agouti-related protein levels	ebi-a-GCST90012063	GUDCA QUANTITATIVE	inverse variance weighted	4	-0.1456	0.169	0.389	1
agouti-related protein levels	ebi-a-GCST90012063	HDCA QUANTITATIVE IMPUTED	inverse variance weighted	4	-0.0545	0.2099	0.795	1
agouti-related protein levels	ebi-a-GCST90012063	HDCA QUANTITATIVE	inverse variance weighted	4	-0.0852	0.21	0.685	1
agouti-related protein levels	ebi-a-GCST90012063	LCA QUANTITATIVE IMPUTED	inverse variance weighted	4	0.0336	0.1107	0.761	1
agouti-related protein levels	ebi-a-GCST90012063	LCA QUANTITATIVE	inverse variance weighted	4	-0.093	0.1031	0.367	1
agouti-related protein levels	ebi-a-GCST90012063	TCA BINARY	inverse variance weighted	4	-0.1906	0.1952	0.329	1
agouti-related protein levels	ebi-a-GCST90012063	TCDCA QUANTITATIVE IMPUTED	inverse variance weighted	3	0.0064	0.1617	0.969	1
agouti-related protein levels	ebi-a-GCST90012063	TCDCA QUANTITATIVE	inverse variance weighted	3	0.0069	0.1644	0.966	1
agouti-related protein levels	ebi-a-GCST90012063	TDCA QUANTITATIVE IMPUTED	inverse variance weighted	4	0.1875	0.3087	0.544	1
agouti-related protein levels	ebi-a-GCST90012063	TDCA QUANTITATIVE	inverse variance weighted	3	0.3728	0.2556	0.145	1
agouti-related protein levels	ebi-a-GCST90012063	THDCA BINARY	inverse variance weighted	4	-0.2116	0.186	0.255	1
agouti-related protein levels	ebi-a-GCST90012063	TLCA QUANTITATIVE IMPUTED	inverse variance weighted	4	0.0816	0.2036	0.689	1
agouti-related protein levels	ebi-a-GCST90012063	TUDCA BINARY	inverse variance weighted	4	-0.2466	0.3072	0.422	1
agouti-related protein levels	ebi-a-GCST90012063	UDCA QUANTITATIVE IMPUTED	inverse variance weighted	4	-0.1178	0.1525	0.44	1
agouti-related protein levels	ebi-a-GCST90012063	UDCA QUANTITATIVE	inverse variance weighted	4	-0.1496	0.1495	0.317	1
alcohol consumption	ieu-a-1283	CA QUANTITATIVE IMPUTED	inverse variance weighted	4	0.3023	0.4723	0.522	1
alcohol consumption	ieu-a-1283	CA QUANTITATIVE	inverse variance weighted	4	0.296	0.4721	0.531	1
alcohol consumption	ieu-a-1283	CDCA QUANTITATIVE IMPUTED	inverse variance weighted	4	0.4833	0.5126	0.346	1
alcohol consumption	ieu-a-1283	CDCA QUANTITATIVE	inverse variance weighted	4	0.4874	0.5049	0.334	1
alcohol consumption	ieu-a-1283	DCA QUANTITATIVE IMPUTED	inverse variance weighted	4	-0.4397	0.5057	0.385	1
alcohol consumption	ieu-a-1283	DCA QUANTITATIVE	inverse variance weighted	4	-0.4554	0.4998	0.362	1
alcohol consumption	ieu-a-1283	GCA QUANTITATIVE IMPUTED	inverse variance weighted	4	0.1844	0.3709	0.619	1
alcohol consumption	ieu-a-1283	GCA QUANTITATIVE	inverse variance weighted	4	0.2231	0.3692	0.546	1
alcohol consumption	ieu-a-1283	GCDCA QUANTITATIVE IMPUTED	inverse variance weighted	4	0.3225	0.3148	0.306	1
alcohol consumption	ieu-a-1283	GCDCA QUANTITATIVE	inverse variance weighted	4	0.3225	0.3148	0.306	1
alcohol consumption	ieu-a-1283	GDCA QUANTITATIVE IMPUTED	inverse variance weighted	4	-0.3079	0.5615	0.583	1
alcohol consumption	ieu-a-1283	GDCA QUANTITATIVE	inverse variance weighted	4	-0.1131	0.5433	0.835	1
alcohol consumption	ieu-a-1283	GHDCA BINARY	inverse variance weighted	4	-0.5934	0.5483	0.279	1
alcohol consumption	ieu-a-1283	GLCA QUANTITATIVE IMPUTED	inverse variance weighted	4	-0.0474	0.5341	0.929	1
alcohol consumption	ieu-a-1283	GLCA QUANTITATIVE	inverse variance weighted	4	-0.11	0.5414	0.839	1
alcohol consumption	ieu-a-1283	GUDCA QUANTITATIVE IMPUTED	inverse variance weighted	4	-0.0122	0.506	0.981	1
alcohol consumption	ieu-a-1283	GUDCA QUANTITATIVE	inverse variance weighted	4	-0.0124	0.4767	0.979	1
alcohol consumption	ieu-a-1283	HDCA QUANTITATIVE IMPUTED	inverse variance weighted	4	0.0428	0.4614	0.926	1
alcohol consumption	ieu-a-1283	HDCA QUANTITATIVE	inverse variance weighted	4	0.1175	0.4547	0.796	1
alcohol consumption	ieu-a-1283	LCA QUANTITATIVE IMPUTED	inverse variance weighted	4	-0.1701	0.311	0.584	1
alcohol consumption	ieu-a-1283	LCA QUANTITATIVE	inverse variance weighted	4	-0.0873	0.2858	0.76	1
alcohol consumption	ieu-a-1283	TCA BINARY	inverse variance weighted	4	-0.8054	0.809	0.319	1
alcohol consumption	ieu-a-1283	TCDCA QUANTITATIVE IMPUTED	inverse variance weighted	4	0.2323	0.3665	0.526	1
alcohol consumption	ieu-a-1283	TCDCA QUANTITATIVE	inverse variance weighted	4	0.2627	0.3666	0.474	1
alcohol consumption	ieu-a-1283	TDCA QUANTITATIVE IMPUTED	inverse variance weighted	4	-0.6179	0.6424	0.336	1
alcohol consumption	ieu-a-1283	TDCA QUANTITATIVE	inverse variance weighted	4	-0.5311	0.6099	0.384	1
alcohol consumption	ieu-a-1283	THDCA BINARY	inverse variance weighted	4	-0.5464	0.5287	0.301	1
alcohol consumption	ieu-a-1283	TLCA QUANTITATIVE IMPUTED	inverse variance weighted	4	-0.8478	0.575	0.14	1
alcohol consumption	ieu-a-1283	TLCA QUANTITATIVE	inverse variance weighted	4	-0.6112	0.5506	0.267	1
alcohol consumption	ieu-a-1283	TUDCA BINARY	inverse variance weighted	4	-0.3285	0.5711	0.565	1
alcohol consumption	ieu-a-1283	UDCA QUANTITATIVE IMPUTED	inverse variance weighted	4	-0.0947	0.4388	0.829	1
alcohol consumption	ieu-a-1283	UDCA QUANTITATIVE	inverse variance weighted	4	0.1077	0.4291	0.802	1
amygdala volume	ieu-a-1043	CA QUANTITATIVE IMPUTED	wald ratio	1	0.0009	0.0008	0.244	1
amygdala volume	ieu-a-1043	CA QUANTITATIVE	wald ratio	1	0.0009	0.0008	0.244	1
amygdala volume	ieu-a-1043	CDCA QUANTITATIVE IMPUTED	wald ratio	1	0.0002	0.0009	0.815	1
amygdala volume	ieu-a-1043	CDCA QUANTITATIVE	wald ratio	1	0.0004	0.0008	0.672	1
amygdala volume	ieu-a-1043	DCA QUANTITATIVE IMPUTED	wald ratio	1	0.0001	0.0009	0.888	1
amygdala volume	ieu-a-1043	DCA QUANTITATIVE	wald ratio	1	0	0.0009	0.975	1
amygdala volume	ieu-a-1043	GCA QUANTITATIVE IMPUTED	wald ratio	1	-0.001	0.0006	0.137	1
amygdala volume	ieu-a-1043	GCA QUANTITATIVE	wald ratio	1	-0.0008	0.0006	0.185	1
amygdala volume	ieu-a-1043	GCDCA QUANTITATIVE IMPUTED	wald ratio	1	-0.0007	0.0005	0.219	1
amygdala volume	ieu-a-1043	GCDCA QUANTITATIVE	wald ratio	1	-0.0007	0.0005	0.219	1
amygdala volume	ieu-a-1043	GDCA QUANTITATIVE IMPUTED	wald ratio	1	-0.0003	0.001	0.741	1
amygdala volume	ieu-a-1043	GDCA QUANTITATIVE	wald ratio	1	-0.0006	0.001	0.548	1
amygdala volume	ieu-a-1043	GHDCA BINARY	wald ratio	1	-0.0019	0.0007	0.00587	1
amygdala volume	ieu-a-1043	GLCA QUANTITATIVE IMPUTED	wald ratio	1	-0.0008	0.0009	0.402	1
amygdala volume	ieu-a-1043	GLCA QUANTITATIVE	wald ratio	1	-0.0009	0.0009	0.315	1
amygdala volume	ieu-a-1043	GUDCA QUANTITATIVE IMPUTED	wald ratio	1	-0.0012	0.0009	0.17	1
amygdala volume	ieu-a-1043	GUDCA QUANTITATIVE	wald ratio	1	-0.0017	0.0008	0.0398	1
amygdala volume	ieu-a-1043	HDCA QUANTITATIVE IMPUTED	wald ratio	1	-0.0005	0.0008	0.554	1
amygdala volume	ieu-a-1043	HDCA QUANTITATIVE	wald ratio	1	-0.0004	0.0008	0.564	1
amygdala volume	ieu-a-1043	LCA QUANTITATIVE IMPUTED	wald ratio	1	-0.0003	0.0005	0.575	1
amygdala volume	ieu-a-1043	LCA QUANTITATIVE	wald ratio	1	-0.0008	0.0005	0.105	1
amygdala volume	ieu-a-1043	TCA BINARY	wald ratio	1	-0.0001	0.0007	0.871	1
amygdala volume	ieu-a-1043	TCDCA QUANTITATIVE IMPUTED	wald ratio	1	-0.0008	0.0006	0.184	1
amygdala volume	ieu-a-1043	TCDCA QUANTITATIVE	wald ratio	1	-0.0008	0.0006	0.184	1
amygdala volume	ieu-a-1043	TDCA QUANTITATIVE IMPUTED	wald ratio	1	-0.003	0.0011	0.00719	1
amygdala volume	ieu-a-1043	TDCA QUANTITATIVE	wald ratio	1	-0.0021	0.0011	0.0511	1
amygdala volume	ieu-a-1043	THDCA BINARY	wald ratio	1	-0.0004	0.0007	0.564	1
amygdala volume	ieu-a-1043	TLCA QUANTITATIVE IMPUTED	wald ratio	1	-0.0015	0.0009	0.119	1
amygdala volume	ieu-a-1043	TLCA QUANTITATIVE	wald ratio	1	-0.0014	0.0009	0.128	1
amygdala volume	ieu-a-1043	TUDCA BINARY	wald ratio	1	-0.0017	0.0008	0.0343	1
amygdala volume	ieu-a-1043	UDCA QUANTITATIVE IMPUTED	wald ratio	1	-0.0008	0.0008	0.277	1
amygdala volume	ieu-a-1043	UDCA QUANTITATIVE	wald ratio	1	-0.0007	0.0007	0.313	1
angiopoietin-1 receptor levels	ebi-a-GCST90012013	CA QUANTITATIVE IMPUTED	inverse variance weighted	8	-0.013	0.0371	0.727	1
angiopoietin-1 receptor levels	ebi-a-GCST90012013	CA QUANTITATIVE	inverse variance weighted	8	-0.0139	0.0373	0.71	1
angiopoietin-1 receptor levels	ebi-a-GCST90012013	CDCA QUANTITATIVE	inverse variance weighted	8	0.0046	0.0372	0.902	1
angiopoietin-1 receptor levels	ebi-a-GCST90012013	DCA QUANTITATIVE IMPUTED	inverse variance weighted	8	0.0076	0.0449	0.865	1
angiopoietin-1 receptor levels	ebi-a-GCST90012013	DCA QUANTITATIVE	inverse variance weighted	8	0.0111	0.0459	0.808	1
angiopoietin-1 receptor levels	ebi-a-GCST90012013	GCA QUANTITATIVE IMPUTED	inverse variance weighted	8	-0.0115	0.0453	0.8	1
angiopoietin-1 receptor levels	ebi-a-GCST90012013	GCA QUANTITATIVE	inverse variance weighted	8	0.0015	0.0435	0.972	1
angiopoietin-1 receptor levels	ebi-a-GCST90012013	GCDCA QUANTITATIVE IMPUTED	inverse variance weighted	8	0.0254	0.0278	0.361	1
angiopoietin-1 receptor levels	ebi-a-GCST90012013	GCDCA QUANTITATIVE	inverse variance weighted	8	0.0254	0.0278	0.361	1
angiopoietin-1 receptor levels	ebi-a-GCST90012013	GDCA QUANTITATIVE IMPUTED	inverse variance weighted	8	0.0783	0.0499	0.117	1
angiopoietin-1 receptor levels	ebi-a-GCST90012013	GDCA QUANTITATIVE	inverse variance weighted	8	0.0777	0.0485	0.109	1
angiopoietin-1 receptor levels	ebi-a-GCST90012013	GLCA QUANTITATIVE IMPUTED	inverse variance weighted	8	0.0426	0.0418	0.308	1
angiopoietin-1 receptor levels	ebi-a-GCST90012013	GLCA QUANTITATIVE	inverse variance weighted	8	0.0379	0.0423	0.371	1
angiopoietin-1 receptor levels	ebi-a-GCST90012013	GUDCA QUANTITATIVE IMPUTED	inverse variance weighted	8	0.0504	0.0387	0.193	1
angiopoietin-1 receptor levels	ebi-a-GCST90012013	GUDCA QUANTITATIVE	inverse variance weighted	8	0.0622	0.041	0.129	1
angiopoietin-1 receptor levels	ebi-a-GCST90012013	HDCA QUANTITATIVE IMPUTED	inverse variance weighted	8	0.0468	0.0354	0.186	1
angiopoietin-1 receptor levels	ebi-a-GCST90012013	HDCA QUANTITATIVE	inverse variance weighted	8	0.0483	0.0348	0.165	1
angiopoietin-1 receptor levels	ebi-a-GCST90012013	LCA QUANTITATIVE IMPUTED	inverse variance weighted	8	0.0335	0.0249	0.178	1
angiopoietin-1 receptor levels	ebi-a-GCST90012013	LCA QUANTITATIVE	inverse variance weighted	8	0.0403	0.022	0.0671	1
angiopoietin-1 receptor levels	ebi-a-GCST90012013	TCA BINARY	inverse variance weighted	8	-0.0158	0.0784	0.841	1
angiopoietin-1 receptor levels	ebi-a-GCST90012013	TCDCA QUANTITATIVE IMPUTED	inverse variance weighted	8	0.0105	0.0287	0.714	1
angiopoietin-1 receptor levels	ebi-a-GCST90012013	TCDCA QUANTITATIVE	inverse variance weighted	8	0.0103	0.0287	0.72	1
angiopoietin-1 receptor levels	ebi-a-GCST90012013	TDCA QUANTITATIVE IMPUTED	inverse variance weighted	8	0.0219	0.0534	0.682	1
angiopoietin-1 receptor levels	ebi-a-GCST90012013	TDCA QUANTITATIVE	inverse variance weighted	8	0.0246	0.0499	0.621	1
angiopoietin-1 receptor levels	ebi-a-GCST90012013	THDCA BINARY	inverse variance weighted	8	-0.0032	0.0629	0.959	1
angiopoietin-1 receptor levels	ebi-a-GCST90012013	TLCA QUANTITATIVE IMPUTED	inverse variance weighted	8	0.0334	0.0446	0.454	1
angiopoietin-1 receptor levels	ebi-a-GCST90012013	TLCA QUANTITATIVE	inverse variance weighted	8	0.0329	0.0431	0.445	1
angiopoietin-1 receptor levels	ebi-a-GCST90012013	TUDCA BINARY	inverse variance weighted	8	0.004	0.0619	0.948	1
angiopoietin-1 receptor levels	ebi-a-GCST90012013	UDCA QUANTITATIVE IMPUTED	inverse variance weighted	8	0.0098	0.0332	0.767	1
angiopoietin-1 receptor levels	ebi-a-GCST90012013	UDCA QUANTITATIVE	inverse variance weighted	8	0.0294	0.0325	0.365	1
anti-chlamydia trachomatis igg seropositivity	ebi-a-GCST90006886	CA QUANTITATIVE IMPUTED	wald ratio	1	0.1475	0.4085	0.718	1
anti-chlamydia trachomatis igg seropositivity	ebi-a-GCST90006886	CA QUANTITATIVE	wald ratio	1	0.1466	0.4085	0.72	1
anti-chlamydia trachomatis igg seropositivity	ebi-a-GCST90006886	CDCA QUANTITATIVE IMPUTED	wald ratio	1	-0.0776	0.411	0.85	1
anti-chlamydia trachomatis igg seropositivity	ebi-a-GCST90006886	CDCA QUANTITATIVE	wald ratio	1	-0.0807	0.4096	0.844	1
anti-chlamydia trachomatis igg seropositivity	ebi-a-GCST90006886	DCA QUANTITATIVE IMPUTED	wald ratio	1	-0.1282	0.4472	0.774	1
anti-chlamydia trachomatis igg seropositivity	ebi-a-GCST90006886	DCA QUANTITATIVE	wald ratio	1	-0.1448	0.4457	0.745	1
anti-chlamydia trachomatis igg seropositivity	ebi-a-GCST90006886	GCA QUANTITATIVE IMPUTED	wald ratio	1	-0.4036	0.3217	0.21	1
anti-chlamydia trachomatis igg seropositivity	ebi-a-GCST90006886	GCA QUANTITATIVE	wald ratio	1	-0.4006	0.3195	0.21	1
anti-chlamydia trachomatis igg seropositivity	ebi-a-GCST90006886	GCDCA QUANTITATIVE IMPUTED	wald ratio	1	-0.1724	0.268	0.52	1
anti-chlamydia trachomatis igg seropositivity	ebi-a-GCST90006886	GCDCA QUANTITATIVE	wald ratio	1	-0.1724	0.268	0.52	1
anti-chlamydia trachomatis igg seropositivity	ebi-a-GCST90006886	GDCA QUANTITATIVE IMPUTED	wald ratio	1	-0.6924	0.4877	0.156	1
anti-chlamydia trachomatis igg seropositivity	ebi-a-GCST90006886	GDCA QUANTITATIVE	wald ratio	1	-0.4882	0.4884	0.317	1
anti-chlamydia trachomatis igg seropositivity	ebi-a-GCST90006886	GHDCA BINARY	wald ratio	1	-0.3105	0.5034	0.537	1
anti-chlamydia trachomatis igg seropositivity	ebi-a-GCST90006886	GLCA QUANTITATIVE IMPUTED	wald ratio	1	-0.3332	0.4731	0.481	1
anti-chlamydia trachomatis igg seropositivity	ebi-a-GCST90006886	GLCA QUANTITATIVE	wald ratio	1	-0.1341	0.496	0.787	1
anti-chlamydia trachomatis igg seropositivity	ebi-a-GCST90006886	GUDCA QUANTITATIVE IMPUTED	wald ratio	1	-0.7862	0.4306	0.0678	1
anti-chlamydia trachomatis igg seropositivity	ebi-a-GCST90006886	GUDCA QUANTITATIVE	wald ratio	1	-0.6604	0.4158	0.112	1
anti-chlamydia trachomatis igg seropositivity	ebi-a-GCST90006886	HDCA QUANTITATIVE IMPUTED	wald ratio	1	-0.1253	0.413	0.762	1
anti-chlamydia trachomatis igg seropositivity	ebi-a-GCST90006886	HDCA QUANTITATIVE	wald ratio	1	-0.0854	0.4103	0.835	1
anti-chlamydia trachomatis igg seropositivity	ebi-a-GCST90006886	LCA QUANTITATIVE IMPUTED	wald ratio	1	-0.0212	0.2694	0.937	1
anti-chlamydia trachomatis igg seropositivity	ebi-a-GCST90006886	LCA QUANTITATIVE	wald ratio	1	0.2622	0.2685	0.329	1
anti-chlamydia trachomatis igg seropositivity	ebi-a-GCST90006886	TCA BINARY	wald ratio	1	0.8901	0.5327	0.0948	1
anti-chlamydia trachomatis igg seropositivity	ebi-a-GCST90006886	TCDCA QUANTITATIVE IMPUTED	wald ratio	1	-0.3973	0.3121	0.203	1
anti-chlamydia trachomatis igg seropositivity	ebi-a-GCST90006886	TCDCA QUANTITATIVE	wald ratio	1	-0.3957	0.3121	0.205	1
anti-chlamydia trachomatis igg seropositivity	ebi-a-GCST90006886	TDCA QUANTITATIVE IMPUTED	wald ratio	1	-0.223	0.5393	0.679	1
anti-chlamydia trachomatis igg seropositivity	ebi-a-GCST90006886	TDCA QUANTITATIVE	wald ratio	1	-0.2835	0.5358	0.597	1
anti-chlamydia trachomatis igg seropositivity	ebi-a-GCST90006886	THDCA BINARY	wald ratio	1	0.4516	0.5297	0.394	1
anti-chlamydia trachomatis igg seropositivity	ebi-a-GCST90006886	TLCA QUANTITATIVE IMPUTED	wald ratio	1	-0.0983	0.4697	0.834	1
anti-chlamydia trachomatis igg seropositivity	ebi-a-GCST90006886	TLCA QUANTITATIVE	wald ratio	1	0.6069	0.4944	0.22	1
anti-chlamydia trachomatis igg seropositivity	ebi-a-GCST90006886	TUDCA BINARY	wald ratio	1	0.3624	0.5633	0.52	1
anti-chlamydia trachomatis igg seropositivity	ebi-a-GCST90006886	UDCA QUANTITATIVE IMPUTED	wald ratio	1	-0.0439	0.3873	0.91	1
anti-chlamydia trachomatis igg seropositivity	ebi-a-GCST90006886	UDCA QUANTITATIVE	wald ratio	1	-0.1528	0.3824	0.69	1
anti-herpes simplex virus 2 igg seropositivity	ebi-a-GCST90006919	CA QUANTITATIVE IMPUTED	wald ratio	1	0.4827	0.6483	0.457	1
anti-herpes simplex virus 2 igg seropositivity	ebi-a-GCST90006919	CA QUANTITATIVE	wald ratio	1	0.4817	0.648	0.457	1
anti-herpes simplex virus 2 igg seropositivity	ebi-a-GCST90006919	CDCA QUANTITATIVE IMPUTED	wald ratio	1	0.1025	0.6664	0.878	1
anti-herpes simplex virus 2 igg seropositivity	ebi-a-GCST90006919	CDCA QUANTITATIVE	wald ratio	1	0.1103	0.6621	0.868	1
anti-herpes simplex virus 2 igg seropositivity	ebi-a-GCST90006919	DCA QUANTITATIVE IMPUTED	wald ratio	1	-0.3218	0.6976	0.645	1
anti-herpes simplex virus 2 igg seropositivity	ebi-a-GCST90006919	DCA QUANTITATIVE	wald ratio	1	-0.2874	0.691	0.677	1
anti-herpes simplex virus 2 igg seropositivity	ebi-a-GCST90006919	GCA QUANTITATIVE IMPUTED	wald ratio	1	-0.4197	0.5117	0.412	1
anti-herpes simplex virus 2 igg seropositivity	ebi-a-GCST90006919	GCA QUANTITATIVE	wald ratio	1	-0.27	0.5101	0.597	1
anti-herpes simplex virus 2 igg seropositivity	ebi-a-GCST90006919	GDCA QUANTITATIVE IMPUTED	wald ratio	1	-0.6638	0.7863	0.399	1
anti-herpes simplex virus 2 igg seropositivity	ebi-a-GCST90006919	GDCA QUANTITATIVE	wald ratio	1	-0.7138	0.7584	0.347	1
anti-herpes simplex virus 2 igg seropositivity	ebi-a-GCST90006919	GHDCA BINARY	wald ratio	1	-0.4423	0.565	0.434	1
anti-herpes simplex virus 2 igg seropositivity	ebi-a-GCST90006919	GLCA QUANTITATIVE IMPUTED	wald ratio	1	0.3468	0.7381	0.638	1
anti-herpes simplex virus 2 igg seropositivity	ebi-a-GCST90006919	GLCA QUANTITATIVE	wald ratio	1	0.1235	0.7446	0.868	1
anti-herpes simplex virus 2 igg seropositivity	ebi-a-GCST90006919	GUDCA QUANTITATIVE IMPUTED	wald ratio	1	0.1429	0.7076	0.84	1
anti-herpes simplex virus 2 igg seropositivity	ebi-a-GCST90006919	GUDCA QUANTITATIVE	wald ratio	1	0.3935	0.6691	0.556	1
anti-herpes simplex virus 2 igg seropositivity	ebi-a-GCST90006919	HDCA QUANTITATIVE IMPUTED	wald ratio	1	-1.4311	0.6523	0.0282	1
anti-herpes simplex virus 2 igg seropositivity	ebi-a-GCST90006919	HDCA QUANTITATIVE	wald ratio	1	-1.2598	0.6431	0.0501	1
anti-herpes simplex virus 2 igg seropositivity	ebi-a-GCST90006919	LCA QUANTITATIVE IMPUTED	wald ratio	1	-0.1745	0.4345	0.688	1
anti-herpes simplex virus 2 igg seropositivity	ebi-a-GCST90006919	LCA QUANTITATIVE	wald ratio	1	-0.3625	0.4034	0.369	1
anti-herpes simplex virus 2 igg seropositivity	ebi-a-GCST90006919	TCA BINARY	wald ratio	1	0.432	0.6085	0.478	1
anti-herpes simplex virus 2 igg seropositivity	ebi-a-GCST90006919	TCDCA QUANTITATIVE IMPUTED	wald ratio	1	-0.1299	0.4962	0.794	1
anti-herpes simplex virus 2 igg seropositivity	ebi-a-GCST90006919	TCDCA QUANTITATIVE	wald ratio	1	-0.104	0.4961	0.834	1
anti-herpes simplex virus 2 igg seropositivity	ebi-a-GCST90006919	TDCA QUANTITATIVE IMPUTED	wald ratio	1	-0.2265	0.8929	0.8	1
anti-herpes simplex virus 2 igg seropositivity	ebi-a-GCST90006919	TDCA QUANTITATIVE	wald ratio	1	-0.3999	0.8482	0.637	1
anti-herpes simplex virus 2 igg seropositivity	ebi-a-GCST90006919	THDCA BINARY	wald ratio	1	-0.0233	0.6021	0.969	1
anti-herpes simplex virus 2 igg seropositivity	ebi-a-GCST90006919	TLCA QUANTITATIVE IMPUTED	wald ratio	1	0.085	0.8025	0.916	1
anti-herpes simplex virus 2 igg seropositivity	ebi-a-GCST90006919	TLCA QUANTITATIVE	wald ratio	1	-0.1522	0.7666	0.843	1
anti-herpes simplex virus 2 igg seropositivity	ebi-a-GCST90006919	TUDCA BINARY	wald ratio	1	-0.868	0.6628	0.19	1
anti-herpes simplex virus 2 igg seropositivity	ebi-a-GCST90006919	UDCA QUANTITATIVE IMPUTED	wald ratio	1	-0.1607	0.6208	0.796	1
anti-herpes simplex virus 2 igg seropositivity	ebi-a-GCST90006919	UDCA QUANTITATIVE	wald ratio	1	-0.0479	0.6083	0.937	1
anti-merkel cell polyomavirus igg seropositivity	ebi-a-GCST90006923	CA QUANTITATIVE IMPUTED	inverse variance weighted	3	0.3224	0.2605	0.216	1
anti-merkel cell polyomavirus igg seropositivity	ebi-a-GCST90006923	CA QUANTITATIVE	inverse variance weighted	3	0.3208	0.2604	0.218	1
anti-merkel cell polyomavirus igg seropositivity	ebi-a-GCST90006923	CDCA QUANTITATIVE IMPUTED	inverse variance weighted	3	0.1544	0.3725	0.679	1
anti-merkel cell polyomavirus igg seropositivity	ebi-a-GCST90006923	CDCA QUANTITATIVE	inverse variance weighted	3	0.185	0.3708	0.618	1
anti-merkel cell polyomavirus igg seropositivity	ebi-a-GCST90006923	DCA QUANTITATIVE IMPUTED	inverse variance weighted	3	0.5033	0.2792	0.0714	1
anti-merkel cell polyomavirus igg seropositivity	ebi-a-GCST90006923	DCA QUANTITATIVE	inverse variance weighted	3	0.6037	0.2767	0.0292	1
anti-merkel cell polyomavirus igg seropositivity	ebi-a-GCST90006923	GCA QUANTITATIVE IMPUTED	inverse variance weighted	3	-0.0783	0.2109	0.711	1
anti-merkel cell polyomavirus igg seropositivity	ebi-a-GCST90006923	GCA QUANTITATIVE	inverse variance weighted	3	-0.1027	0.2175	0.637	1
anti-merkel cell polyomavirus igg seropositivity	ebi-a-GCST90006923	GCDCA QUANTITATIVE IMPUTED	inverse variance weighted	3	-0.0246	0.1729	0.887	1
anti-merkel cell polyomavirus igg seropositivity	ebi-a-GCST90006923	GCDCA QUANTITATIVE	inverse variance weighted	3	-0.0246	0.1729	0.887	1
anti-merkel cell polyomavirus igg seropositivity	ebi-a-GCST90006923	GDCA QUANTITATIVE IMPUTED	inverse variance weighted	3	0.3248	0.3057	0.288	1
anti-merkel cell polyomavirus igg seropositivity	ebi-a-GCST90006923	GDCA QUANTITATIVE	inverse variance weighted	3	0.1965	0.3001	0.513	1
anti-merkel cell polyomavirus igg seropositivity	ebi-a-GCST90006923	GHDCA BINARY	inverse variance weighted	3	0.3331	0.3355	0.321	1
anti-merkel cell polyomavirus igg seropositivity	ebi-a-GCST90006923	GLCA QUANTITATIVE IMPUTED	inverse variance weighted	3	0.3208	0.2938	0.275	1
anti-merkel cell polyomavirus igg seropositivity	ebi-a-GCST90006923	GLCA QUANTITATIVE	inverse variance weighted	3	0.3197	0.3004	0.287	1
anti-merkel cell polyomavirus igg seropositivity	ebi-a-GCST90006923	GUDCA QUANTITATIVE IMPUTED	inverse variance weighted	3	-0.1013	0.2728	0.71	1
anti-merkel cell polyomavirus igg seropositivity	ebi-a-GCST90006923	GUDCA QUANTITATIVE	inverse variance weighted	3	-0.0396	0.2871	0.89	1
anti-merkel cell polyomavirus igg seropositivity	ebi-a-GCST90006923	HDCA QUANTITATIVE IMPUTED	inverse variance weighted	3	0.1135	0.2535	0.654	1
anti-merkel cell polyomavirus igg seropositivity	ebi-a-GCST90006923	HDCA QUANTITATIVE	inverse variance weighted	3	0.0575	0.2501	0.818	1
anti-merkel cell polyomavirus igg seropositivity	ebi-a-GCST90006923	LCA QUANTITATIVE IMPUTED	inverse variance weighted	3	0.1914	0.1697	0.259	1
anti-merkel cell polyomavirus igg seropositivity	ebi-a-GCST90006923	LCA QUANTITATIVE	inverse variance weighted	3	0.2654	0.1602	0.0976	1
anti-merkel cell polyomavirus igg seropositivity	ebi-a-GCST90006923	TCA BINARY	inverse variance weighted	3	0.2296	0.3651	0.529	1
anti-merkel cell polyomavirus igg seropositivity	ebi-a-GCST90006923	TCDCA QUANTITATIVE IMPUTED	inverse variance weighted	3	-0.0863	0.2011	0.668	1
anti-merkel cell polyomavirus igg seropositivity	ebi-a-GCST90006923	TCDCA QUANTITATIVE	inverse variance weighted	3	-0.0675	0.201	0.737	1
anti-merkel cell polyomavirus igg seropositivity	ebi-a-GCST90006923	TDCA QUANTITATIVE IMPUTED	inverse variance weighted	3	0.3414	0.3458	0.324	1
anti-merkel cell polyomavirus igg seropositivity	ebi-a-GCST90006923	TDCA QUANTITATIVE	inverse variance weighted	3	0.4179	0.336	0.214	1
anti-merkel cell polyomavirus igg seropositivity	ebi-a-GCST90006923	THDCA BINARY	inverse variance weighted	3	-0.1847	0.3633	0.611	1
anti-merkel cell polyomavirus igg seropositivity	ebi-a-GCST90006923	TLCA QUANTITATIVE IMPUTED	inverse variance weighted	3	0.238	0.3064	0.437	1
anti-merkel cell polyomavirus igg seropositivity	ebi-a-GCST90006923	TLCA QUANTITATIVE	inverse variance weighted	3	0.2655	0.3046	0.383	1
anti-merkel cell polyomavirus igg seropositivity	ebi-a-GCST90006923	TUDCA BINARY	inverse variance weighted	3	-0.3575	0.3774	0.343	1
anti-merkel cell polyomavirus igg seropositivity	ebi-a-GCST90006923	UDCA QUANTITATIVE IMPUTED	inverse variance weighted	3	0.1517	0.24	0.527	1
anti-merkel cell polyomavirus igg seropositivity	ebi-a-GCST90006923	UDCA QUANTITATIVE	inverse variance weighted	3	0.1594	0.2361	0.5	1
anti-toxoplasma gondii igg levels	ieu-b-4910	CA QUANTITATIVE IMPUTED	wald ratio	1	0.2125	0.1442	0.141	1
anti-toxoplasma gondii igg levels	ieu-b-4910	CA QUANTITATIVE	wald ratio	1	0.2102	0.1441	0.145	1
anti-toxoplasma gondii igg levels	ieu-b-4910	CDCA QUANTITATIVE IMPUTED	wald ratio	1	0.1856	0.1468	0.206	1
anti-toxoplasma gondii igg levels	ieu-b-4910	CDCA QUANTITATIVE	wald ratio	1	0.2265	0.1453	0.119	1
anti-toxoplasma gondii igg levels	ieu-b-4910	DCA QUANTITATIVE IMPUTED	wald ratio	1	0.0771	0.1537	0.616	1
anti-toxoplasma gondii igg levels	ieu-b-4910	DCA QUANTITATIVE	wald ratio	1	0.067	0.152	0.659	1
anti-toxoplasma gondii igg levels	ieu-b-4910	GCA QUANTITATIVE IMPUTED	wald ratio	1	0.03	0.1124	0.789	1
anti-toxoplasma gondii igg levels	ieu-b-4910	GCA QUANTITATIVE	wald ratio	1	0.0097	0.1117	0.931	1
anti-toxoplasma gondii igg levels	ieu-b-4910	GDCA QUANTITATIVE IMPUTED	wald ratio	1	-0.0404	0.1669	0.809	1
anti-toxoplasma gondii igg levels	ieu-b-4910	GDCA QUANTITATIVE	wald ratio	1	-0.0616	0.1641	0.708	1
anti-toxoplasma gondii igg levels	ieu-b-4910	GHDCA BINARY	wald ratio	1	-0.1326	0.3667	0.718	1
anti-toxoplasma gondii igg levels	ieu-b-4910	GLCA QUANTITATIVE IMPUTED	wald ratio	1	-0.0593	0.165	0.719	1
anti-toxoplasma gondii igg levels	ieu-b-4910	GLCA QUANTITATIVE	wald ratio	1	-0.037	0.1684	0.826	1
anti-toxoplasma gondii igg levels	ieu-b-4910	GUDCA QUANTITATIVE IMPUTED	wald ratio	1	-0.107	0.1504	0.477	1
anti-toxoplasma gondii igg levels	ieu-b-4910	GUDCA QUANTITATIVE	wald ratio	1	-0.0701	0.1422	0.622	1
anti-toxoplasma gondii igg levels	ieu-b-4910	HDCA QUANTITATIVE IMPUTED	wald ratio	1	-0.0477	0.1383	0.73	1
anti-toxoplasma gondii igg levels	ieu-b-4910	HDCA QUANTITATIVE	wald ratio	1	-0.0667	0.136	0.624	1
anti-toxoplasma gondii igg levels	ieu-b-4910	LCA QUANTITATIVE IMPUTED	wald ratio	1	0.0957	0.0932	0.305	1
anti-toxoplasma gondii igg levels	ieu-b-4910	LCA QUANTITATIVE	wald ratio	1	0.0983	0.0878	0.263	1
anti-toxoplasma gondii igg levels	ieu-b-4910	TCA BINARY	wald ratio	1	0.4362	0.3599	0.226	1
anti-toxoplasma gondii igg levels	ieu-b-4910	TCDCA QUANTITATIVE IMPUTED	wald ratio	1	0.0046	0.1135	0.967	1
anti-toxoplasma gondii igg levels	ieu-b-4910	TDCA QUANTITATIVE IMPUTED	wald ratio	1	-0.168	0.1912	0.379	1
anti-toxoplasma gondii igg levels	ieu-b-4910	TDCA QUANTITATIVE	wald ratio	1	-0.256	0.1849	0.166	1
anti-toxoplasma gondii igg levels	ieu-b-4910	THDCA BINARY	wald ratio	1	-0.093	0.4662	0.842	1
anti-toxoplasma gondii igg levels	ieu-b-4910	TLCA QUANTITATIVE IMPUTED	wald ratio	1	-0.1398	0.1717	0.415	1
anti-toxoplasma gondii igg levels	ieu-b-4910	TLCA QUANTITATIVE	wald ratio	1	-0.132	0.1702	0.438	1
anti-toxoplasma gondii igg levels	ieu-b-4910	TUDCA BINARY	wald ratio	1	-0.1027	0.3578	0.774	1
anti-toxoplasma gondii igg levels	ieu-b-4910	UDCA QUANTITATIVE IMPUTED	wald ratio	1	0.037	0.1287	0.774	1
anti-toxoplasma gondii igg levels	ieu-b-4910	UDCA QUANTITATIVE	wald ratio	1	0.0239	0.1263	0.85	1
anti-varicella zoster virus igg seropositivity	ebi-a-GCST90006928	CA QUANTITATIVE IMPUTED	wald ratio	1	0.4954	1.5526	0.75	1
anti-varicella zoster virus igg seropositivity	ebi-a-GCST90006928	CA QUANTITATIVE	wald ratio	1	0.4954	1.5526	0.75	1
anti-varicella zoster virus igg seropositivity	ebi-a-GCST90006928	CDCA QUANTITATIVE IMPUTED	wald ratio	1	0.2612	1.5248	0.864	1
anti-varicella zoster virus igg seropositivity	ebi-a-GCST90006928	CDCA QUANTITATIVE	wald ratio	1	0.2612	1.5248	0.864	1
anti-varicella zoster virus igg seropositivity	ebi-a-GCST90006928	DCA QUANTITATIVE IMPUTED	wald ratio	1	1.0123	1.6453	0.538	1
anti-varicella zoster virus igg seropositivity	ebi-a-GCST90006928	DCA QUANTITATIVE	wald ratio	1	1.1977	1.6648	0.472	1
anti-varicella zoster virus igg seropositivity	ebi-a-GCST90006928	GCA QUANTITATIVE IMPUTED	wald ratio	1	-0.0919	1.1777	0.938	1
anti-varicella zoster virus igg seropositivity	ebi-a-GCST90006928	GCA QUANTITATIVE	wald ratio	1	-0.0919	1.1777	0.938	1
anti-varicella zoster virus igg seropositivity	ebi-a-GCST90006928	GCDCA QUANTITATIVE IMPUTED	wald ratio	1	-0.4406	0.9844	0.654	1
anti-varicella zoster virus igg seropositivity	ebi-a-GCST90006928	GCDCA QUANTITATIVE	wald ratio	1	-0.4406	0.9844	0.654	1
anti-varicella zoster virus igg seropositivity	ebi-a-GCST90006928	GDCA QUANTITATIVE IMPUTED	wald ratio	1	0.5742	1.6933	0.735	1
anti-varicella zoster virus igg seropositivity	ebi-a-GCST90006928	GDCA QUANTITATIVE	wald ratio	1	0.4368	1.7668	0.805	1
anti-varicella zoster virus igg seropositivity	ebi-a-GCST90006928	GHDCA BINARY	wald ratio	1	-4.5146	5.5068	0.412	1
anti-varicella zoster virus igg seropositivity	ebi-a-GCST90006928	GLCA QUANTITATIVE IMPUTED	wald ratio	1	-0.3563	1.6225	0.826	1
anti-varicella zoster virus igg seropositivity	ebi-a-GCST90006928	GLCA QUANTITATIVE	wald ratio	1	0.598	1.8068	0.741	1
anti-varicella zoster virus igg seropositivity	ebi-a-GCST90006928	GUDCA QUANTITATIVE IMPUTED	wald ratio	1	0.2316	1.4481	0.873	1
anti-varicella zoster virus igg seropositivity	ebi-a-GCST90006928	GUDCA QUANTITATIVE	wald ratio	1	0.1915	1.4611	0.896	1
anti-varicella zoster virus igg seropositivity	ebi-a-GCST90006928	HDCA QUANTITATIVE IMPUTED	wald ratio	1	0.4705	1.4826	0.751	1
anti-varicella zoster virus igg seropositivity	ebi-a-GCST90006928	HDCA QUANTITATIVE	wald ratio	1	0.4705	1.4826	0.751	1
anti-varicella zoster virus igg seropositivity	ebi-a-GCST90006928	LCA QUANTITATIVE IMPUTED	wald ratio	1	-1.1446	0.9322	0.22	1
anti-varicella zoster virus igg seropositivity	ebi-a-GCST90006928	LCA QUANTITATIVE	wald ratio	1	-0.7511	1.0494	0.474	1
anti-varicella zoster virus igg seropositivity	ebi-a-GCST90006928	TCA BINARY	wald ratio	1	-8.5015	4.3992	0.0533	1
anti-varicella zoster virus igg seropositivity	ebi-a-GCST90006928	TCDCA QUANTITATIVE IMPUTED	wald ratio	1	0.2858	1.0799	0.791	1
anti-varicella zoster virus igg seropositivity	ebi-a-GCST90006928	TCDCA QUANTITATIVE	wald ratio	1	0.2858	1.0799	0.791	1
anti-varicella zoster virus igg seropositivity	ebi-a-GCST90006928	TDCA QUANTITATIVE IMPUTED	wald ratio	1	-1.1171	1.7848	0.531	1
anti-varicella zoster virus igg seropositivity	ebi-a-GCST90006928	TDCA QUANTITATIVE	wald ratio	1	-0.2403	1.9151	0.9	1
anti-varicella zoster virus igg seropositivity	ebi-a-GCST90006928	THDCA BINARY	wald ratio	1	0.7339	4.3441	0.866	1
anti-varicella zoster virus igg seropositivity	ebi-a-GCST90006928	TLCA QUANTITATIVE IMPUTED	wald ratio	1	-1.2718	1.4941	0.395	1
anti-varicella zoster virus igg seropositivity	ebi-a-GCST90006928	TLCA QUANTITATIVE	wald ratio	1	-0.6775	1.7906	0.705	1
anti-varicella zoster virus igg seropositivity	ebi-a-GCST90006928	TUDCA BINARY	wald ratio	1	-4.1123	3.4751	0.237	1
anti-varicella zoster virus igg seropositivity	ebi-a-GCST90006928	UDCA QUANTITATIVE IMPUTED	wald ratio	1	0.1679	1.4913	0.91	1
anti-varicella zoster virus igg seropositivity	ebi-a-GCST90006928	UDCA QUANTITATIVE	wald ratio	1	0.2206	1.5105	0.884	1
apolipoprotein a-i	ieu-b-107	CA QUANTITATIVE IMPUTED	inverse variance weighted	264	0.0365	0.0569	0.521	1
apolipoprotein a-i	ieu-b-107	CA QUANTITATIVE	inverse variance weighted	264	0.0355	0.057	0.534	1
apolipoprotein a-i	ieu-b-107	CDCA QUANTITATIVE IMPUTED	inverse variance weighted	265	0.0808	0.0568	0.155	1
apolipoprotein a-i	ieu-b-107	CDCA QUANTITATIVE	inverse variance weighted	265	0.0837	0.0563	0.137	1
apolipoprotein a-i	ieu-b-107	DCA QUANTITATIVE IMPUTED	inverse variance weighted	264	0.0117	0.0573	0.838	1
apolipoprotein a-i	ieu-b-107	DCA QUANTITATIVE	inverse variance weighted	264	0.0234	0.0566	0.679	1
apolipoprotein a-i	ieu-b-107	GCA QUANTITATIVE IMPUTED	inverse variance weighted	264	-0.0382	0.0419	0.361	1
apolipoprotein a-i	ieu-b-107	GCA QUANTITATIVE	inverse variance weighted	264	-0.034	0.0416	0.413	1
apolipoprotein a-i	ieu-b-107	GCDCA QUANTITATIVE IMPUTED	inverse variance weighted	264	-0.0044	0.0355	0.902	1
apolipoprotein a-i	ieu-b-107	GCDCA QUANTITATIVE	inverse variance weighted	264	-0.0044	0.0355	0.902	1
apolipoprotein a-i	ieu-b-107	GDCA QUANTITATIVE IMPUTED	inverse variance weighted	267	-0.0544	0.0631	0.389	1
apolipoprotein a-i	ieu-b-107	GDCA QUANTITATIVE	inverse variance weighted	266	-0.0538	0.0612	0.379	1
apolipoprotein a-i	ieu-b-107	GHDCA BINARY	inverse variance weighted	269	0.0459	0.057	0.421	1
apolipoprotein a-i	ieu-b-107	GLCA QUANTITATIVE IMPUTED	inverse variance weighted	263	-0.0774	0.0607	0.202	1
apolipoprotein a-i	ieu-b-107	GLCA QUANTITATIVE	inverse variance weighted	264	-0.0643	0.0612	0.293	1
apolipoprotein a-i	ieu-b-107	GUDCA QUANTITATIVE IMPUTED	inverse variance weighted	265	-0.0609	0.0569	0.285	1
apolipoprotein a-i	ieu-b-107	GUDCA QUANTITATIVE	inverse variance weighted	267	-0.0354	0.0535	0.508	1
apolipoprotein a-i	ieu-b-107	HDCA QUANTITATIVE IMPUTED	inverse variance weighted	267	-0.0373	0.0534	0.485	1
apolipoprotein a-i	ieu-b-107	HDCA QUANTITATIVE	inverse variance weighted	267	-0.0318	0.0521	0.541	1
apolipoprotein a-i	ieu-b-107	LCA QUANTITATIVE IMPUTED	inverse variance weighted	264	0.0016	0.035	0.963	1
apolipoprotein a-i	ieu-b-107	LCA QUANTITATIVE	inverse variance weighted	266	-0.0156	0.0324	0.631	1
apolipoprotein a-i	ieu-b-107	TCA BINARY	inverse variance weighted	269	-0.0314	0.0609	0.606	1
apolipoprotein a-i	ieu-b-107	TCDCA QUANTITATIVE IMPUTED	inverse variance weighted	262	-0.0174	0.0417	0.676	1
apolipoprotein a-i	ieu-b-107	TCDCA QUANTITATIVE	inverse variance weighted	262	-0.0208	0.0417	0.618	1
apolipoprotein a-i	ieu-b-107	TDCA QUANTITATIVE IMPUTED	inverse variance weighted	264	-0.0532	0.0724	0.462	1
apolipoprotein a-i	ieu-b-107	TDCA QUANTITATIVE	inverse variance weighted	264	-0.0727	0.0692	0.293	1
apolipoprotein a-i	ieu-b-107	THDCA BINARY	inverse variance weighted	268	-0.0398	0.0615	0.517	1
apolipoprotein a-i	ieu-b-107	TLCA QUANTITATIVE IMPUTED	inverse variance weighted	263	-0.0661	0.065	0.309	1
apolipoprotein a-i	ieu-b-107	TLCA QUANTITATIVE	inverse variance weighted	264	-0.08	0.0623	0.199	1
apolipoprotein a-i	ieu-b-107	TUDCA BINARY	inverse variance weighted	268	-0.0503	0.066	0.445	1
apolipoprotein a-i	ieu-b-107	UDCA QUANTITATIVE IMPUTED	inverse variance weighted	267	0.0305	0.0496	0.539	1
apolipoprotein a-i	ieu-b-107	UDCA QUANTITATIVE	inverse variance weighted	267	0.0373	0.0497	0.453	1
apolipoprotein b	ieu-b-108	CA QUANTITATIVE IMPUTED	inverse variance weighted	174	0.0819	0.0581	0.159	1
apolipoprotein b	ieu-b-108	CA QUANTITATIVE	inverse variance weighted	174	0.0808	0.0581	0.165	1
apolipoprotein b	ieu-b-108	CDCA QUANTITATIVE IMPUTED	inverse variance weighted	174	0.0987	0.0587	0.0924	1
apolipoprotein b	ieu-b-108	CDCA QUANTITATIVE	inverse variance weighted	174	0.0923	0.058	0.111	1
apolipoprotein b	ieu-b-108	DCA QUANTITATIVE IMPUTED	inverse variance weighted	174	-0.0183	0.0687	0.789	1
apolipoprotein b	ieu-b-108	DCA QUANTITATIVE	inverse variance weighted	174	-0.0382	0.0673	0.571	1
apolipoprotein b	ieu-b-108	GCA QUANTITATIVE IMPUTED	inverse variance weighted	174	-0.0016	0.0447	0.972	1
apolipoprotein b	ieu-b-108	GCA QUANTITATIVE	inverse variance weighted	174	0.0031	0.0444	0.944	1
apolipoprotein b	ieu-b-108	GCDCA QUANTITATIVE IMPUTED	inverse variance weighted	174	0.023	0.0378	0.543	1
apolipoprotein b	ieu-b-108	GCDCA QUANTITATIVE	inverse variance weighted	174	0.023	0.0378	0.543	1
apolipoprotein b	ieu-b-108	GDCA QUANTITATIVE IMPUTED	inverse variance weighted	175	-0.0693	0.0703	0.324	1
apolipoprotein b	ieu-b-108	GDCA QUANTITATIVE	inverse variance weighted	175	-0.0806	0.069	0.242	1
apolipoprotein b	ieu-b-108	GHDCA BINARY	inverse variance weighted	176	0.0369	0.0654	0.573	1
apolipoprotein b	ieu-b-108	GLCA QUANTITATIVE IMPUTED	inverse variance weighted	174	-0.0992	0.0662	0.134	1
apolipoprotein b	ieu-b-108	GLCA QUANTITATIVE	inverse variance weighted	174	-0.1081	0.0676	0.11	1
apolipoprotein b	ieu-b-108	GUDCA QUANTITATIVE IMPUTED	inverse variance weighted	175	-0.003	0.0617	0.961	1
apolipoprotein b	ieu-b-108	GUDCA QUANTITATIVE	inverse variance weighted	175	0.0064	0.0602	0.915	1
apolipoprotein b	ieu-b-108	HDCA QUANTITATIVE IMPUTED	inverse variance weighted	175	0.0425	0.0555	0.444	1
apolipoprotein b	ieu-b-108	HDCA QUANTITATIVE	inverse variance weighted	175	0.0359	0.0547	0.512	1
apolipoprotein b	ieu-b-108	LCA QUANTITATIVE IMPUTED	inverse variance weighted	175	-0.0644	0.0376	0.0872	1
apolipoprotein b	ieu-b-108	LCA QUANTITATIVE	inverse variance weighted	175	-0.0675	0.0344	0.0501	1
apolipoprotein b	ieu-b-108	TCA BINARY	inverse variance weighted	175	-0.0041	0.0694	0.953	1
apolipoprotein b	ieu-b-108	TCDCA QUANTITATIVE IMPUTED	inverse variance weighted	174	-0.0089	0.0449	0.843	1
apolipoprotein b	ieu-b-108	TCDCA QUANTITATIVE	inverse variance weighted	174	-0.0108	0.0449	0.81	1
apolipoprotein b	ieu-b-108	TDCA QUANTITATIVE IMPUTED	inverse variance weighted	175	-0.0831	0.0799	0.298	1
apolipoprotein b	ieu-b-108	TDCA QUANTITATIVE	inverse variance weighted	174	-0.018	0.0781	0.818	1
apolipoprotein b	ieu-b-108	THDCA BINARY	inverse variance weighted	176	-0.0649	0.068	0.34	1
apolipoprotein b	ieu-b-108	TLCA QUANTITATIVE IMPUTED	inverse variance weighted	174	-0.1171	0.0728	0.108	1
apolipoprotein b	ieu-b-108	TLCA QUANTITATIVE	inverse variance weighted	174	-0.1017	0.0688	0.139	1
apolipoprotein b	ieu-b-108	TUDCA BINARY	inverse variance weighted	175	0.0751	0.0743	0.312	1
apolipoprotein b	ieu-b-108	UDCA QUANTITATIVE IMPUTED	inverse variance weighted	175	-0.02	0.0566	0.724	1
apolipoprotein b	ieu-b-108	UDCA QUANTITATIVE	inverse variance weighted	175	-0.0167	0.0523	0.749	1
appendicular lean mass	ebi-a-GCST90000025	CA QUANTITATIVE IMPUTED	inverse variance weighted	605	-0.0137	0.0482	0.776	1
appendicular lean mass	ebi-a-GCST90000025	CA QUANTITATIVE	inverse variance weighted	605	-0.0132	0.0481	0.783	1
appendicular lean mass	ebi-a-GCST90000025	CDCA QUANTITATIVE IMPUTED	inverse variance weighted	605	-0.0169	0.0487	0.728	1
appendicular lean mass	ebi-a-GCST90000025	CDCA QUANTITATIVE	inverse variance weighted	605	-0.0123	0.0487	0.8	1
appendicular lean mass	ebi-a-GCST90000025	DCA QUANTITATIVE IMPUTED	inverse variance weighted	605	-0.0443	0.0494	0.37	1
appendicular lean mass	ebi-a-GCST90000025	DCA QUANTITATIVE	inverse variance weighted	605	-0.0431	0.0488	0.378	1
appendicular lean mass	ebi-a-GCST90000025	GCA QUANTITATIVE IMPUTED	inverse variance weighted	605	-0.055	0.0361	0.127	1
appendicular lean mass	ebi-a-GCST90000025	GCA QUANTITATIVE	inverse variance weighted	605	-0.0513	0.0359	0.153	1
appendicular lean mass	ebi-a-GCST90000025	GCDCA QUANTITATIVE IMPUTED	inverse variance weighted	604	-0.0057	0.0306	0.852	1
appendicular lean mass	ebi-a-GCST90000025	GCDCA QUANTITATIVE	inverse variance weighted	604	-0.0057	0.0306	0.852	1
appendicular lean mass	ebi-a-GCST90000025	GDCA QUANTITATIVE IMPUTED	inverse variance weighted	605	-0.0528	0.0546	0.334	1
appendicular lean mass	ebi-a-GCST90000025	GDCA QUANTITATIVE	inverse variance weighted	605	-0.0044	0.053	0.934	1
appendicular lean mass	ebi-a-GCST90000025	GHDCA BINARY	inverse variance weighted	603	0.0273	0.05	0.585	1
appendicular lean mass	ebi-a-GCST90000025	GLCA QUANTITATIVE IMPUTED	inverse variance weighted	604	-0.0277	0.0523	0.596	1
appendicular lean mass	ebi-a-GCST90000025	GLCA QUANTITATIVE	inverse variance weighted	604	-0.0177	0.0528	0.738	1
appendicular lean mass	ebi-a-GCST90000025	GUDCA QUANTITATIVE IMPUTED	inverse variance weighted	605	0.0187	0.0494	0.705	1
appendicular lean mass	ebi-a-GCST90000025	GUDCA QUANTITATIVE	inverse variance weighted	605	-0.0243	0.0463	0.6	1
appendicular lean mass	ebi-a-GCST90000025	HDCA QUANTITATIVE IMPUTED	inverse variance weighted	605	-0.0508	0.0476	0.286	1
appendicular lean mass	ebi-a-GCST90000025	HDCA QUANTITATIVE	inverse variance weighted	605	-0.0396	0.047	0.399	1
appendicular lean mass	ebi-a-GCST90000025	LCA QUANTITATIVE IMPUTED	inverse variance weighted	605	-0.0485	0.0303	0.109	1
appendicular lean mass	ebi-a-GCST90000025	LCA QUANTITATIVE	inverse variance weighted	605	-0.0487	0.0279	0.0808	1
appendicular lean mass	ebi-a-GCST90000025	TCA BINARY	inverse variance weighted	603	-0.0374	0.0535	0.485	1
appendicular lean mass	ebi-a-GCST90000025	TCDCA QUANTITATIVE IMPUTED	inverse variance weighted	603	-0.0184	0.0359	0.609	1
appendicular lean mass	ebi-a-GCST90000025	TCDCA QUANTITATIVE	inverse variance weighted	603	-0.0182	0.0359	0.613	1
appendicular lean mass	ebi-a-GCST90000025	TDCA QUANTITATIVE IMPUTED	inverse variance weighted	605	-0.0739	0.0626	0.238	1
appendicular lean mass	ebi-a-GCST90000025	TDCA QUANTITATIVE	inverse variance weighted	605	-0.0579	0.0593	0.328	1
appendicular lean mass	ebi-a-GCST90000025	THDCA BINARY	inverse variance weighted	604	0.0099	0.054	0.855	1
appendicular lean mass	ebi-a-GCST90000025	TLCA QUANTITATIVE IMPUTED	inverse variance weighted	605	-0.1064	0.0568	0.0611	1
appendicular lean mass	ebi-a-GCST90000025	TLCA QUANTITATIVE	inverse variance weighted	605	-0.0761	0.055	0.166	1
appendicular lean mass	ebi-a-GCST90000025	TUDCA BINARY	inverse variance weighted	603	-0.0116	0.0579	0.841	1
appendicular lean mass	ebi-a-GCST90000025	UDCA QUANTITATIVE IMPUTED	inverse variance weighted	605	0.0155	0.043	0.718	1
appendicular lean mass	ebi-a-GCST90000025	UDCA QUANTITATIVE	inverse variance weighted	605	0.0176	0.042	0.675	1
arterial stiffness index	ebi-a-GCST008403	CA QUANTITATIVE IMPUTED	inverse variance weighted	4	-0.5161	0.4188	0.218	1
arterial stiffness index	ebi-a-GCST008403	CA QUANTITATIVE	inverse variance weighted	4	-0.5097	0.4187	0.223	1
arterial stiffness index	ebi-a-GCST008403	CDCA QUANTITATIVE IMPUTED	inverse variance weighted	4	-0.4287	0.4328	0.322	1
arterial stiffness index	ebi-a-GCST008403	CDCA QUANTITATIVE	inverse variance weighted	4	-0.4318	0.4287	0.314	1
arterial stiffness index	ebi-a-GCST008403	DCA QUANTITATIVE IMPUTED	inverse variance weighted	4	0.1451	0.4504	0.747	1
arterial stiffness index	ebi-a-GCST008403	DCA QUANTITATIVE	inverse variance weighted	4	0.0586	0.4451	0.895	1
arterial stiffness index	ebi-a-GCST008403	GCA QUANTITATIVE IMPUTED	inverse variance weighted	4	-0.7377	0.361	0.041	1
arterial stiffness index	ebi-a-GCST008403	GCA QUANTITATIVE	inverse variance weighted	4	-0.684	0.3587	0.0565	1
arterial stiffness index	ebi-a-GCST008403	GCDCA QUANTITATIVE IMPUTED	inverse variance weighted	4	-0.2833	0.2823	0.316	1
arterial stiffness index	ebi-a-GCST008403	GCDCA QUANTITATIVE	inverse variance weighted	4	-0.2833	0.2823	0.316	1
arterial stiffness index	ebi-a-GCST008403	GDCA QUANTITATIVE IMPUTED	inverse variance weighted	4	0.3283	0.4993	0.511	1
arterial stiffness index	ebi-a-GCST008403	GDCA QUANTITATIVE	inverse variance weighted	4	0.2964	0.4842	0.54	1
arterial stiffness index	ebi-a-GCST008403	GHDCA BINARY	inverse variance weighted	4	-0.1223	0.9243	0.895	1
arterial stiffness index	ebi-a-GCST008403	GLCA QUANTITATIVE IMPUTED	inverse variance weighted	4	0.224	0.4781	0.639	1
arterial stiffness index	ebi-a-GCST008403	GLCA QUANTITATIVE	inverse variance weighted	4	0.0696	0.4822	0.885	1
arterial stiffness index	ebi-a-GCST008403	GUDCA QUANTITATIVE IMPUTED	inverse variance weighted	4	-0.5584	0.45	0.215	1
arterial stiffness index	ebi-a-GCST008403	GUDCA QUANTITATIVE	inverse variance weighted	4	-0.4804	0.434	0.268	1
arterial stiffness index	ebi-a-GCST008403	HDCA QUANTITATIVE IMPUTED	inverse variance weighted	4	-0.0522	0.4104	0.899	1
arterial stiffness index	ebi-a-GCST008403	HDCA QUANTITATIVE	inverse variance weighted	4	-0.0694	0.4043	0.864	1
arterial stiffness index	ebi-a-GCST008403	LCA QUANTITATIVE IMPUTED	inverse variance weighted	4	0.0676	0.2769	0.807	1
arterial stiffness index	ebi-a-GCST008403	LCA QUANTITATIVE	inverse variance weighted	4	0.0268	0.255	0.916	1
arterial stiffness index	ebi-a-GCST008403	TCA BINARY	inverse variance weighted	4	-0.9922	0.4931	0.0442	1
arterial stiffness index	ebi-a-GCST008403	TCDCA QUANTITATIVE IMPUTED	inverse variance weighted	4	0.0956	0.3824	0.803	1
arterial stiffness index	ebi-a-GCST008403	TCDCA QUANTITATIVE	inverse variance weighted	4	0.0732	0.379	0.847	1
arterial stiffness index	ebi-a-GCST008403	TDCA QUANTITATIVE IMPUTED	inverse variance weighted	4	0.8941	0.5726	0.118	1
arterial stiffness index	ebi-a-GCST008403	TDCA QUANTITATIVE	inverse variance weighted	4	1.0066	0.5432	0.0639	1
arterial stiffness index	ebi-a-GCST008403	THDCA BINARY	inverse variance weighted	4	0.0664	0.4979	0.894	1
arterial stiffness index	ebi-a-GCST008403	TLCA QUANTITATIVE IMPUTED	inverse variance weighted	4	0.2344	0.5133	0.648	1
arterial stiffness index	ebi-a-GCST008403	TLCA QUANTITATIVE	inverse variance weighted	4	0.0537	0.4912	0.913	1
arterial stiffness index	ebi-a-GCST008403	TUDCA BINARY	inverse variance weighted	4	-0.0304	0.5333	0.955	1
arterial stiffness index	ebi-a-GCST008403	UDCA QUANTITATIVE IMPUTED	inverse variance weighted	4	-0.0229	0.3871	0.953	1
arterial stiffness index	ebi-a-GCST008403	UDCA QUANTITATIVE	inverse variance weighted	4	-0.0731	0.3786	0.847	1
aspartate aminotransferase levels	ebi-a-GCST005064	CA QUANTITATIVE IMPUTED	inverse variance weighted	2	0.7331	1.0468	0.484	1
aspartate aminotransferase levels	ebi-a-GCST005064	CA QUANTITATIVE	inverse variance weighted	2	0.7376	1.0311	0.474	1
aspartate aminotransferase levels	ebi-a-GCST005064	CDCA QUANTITATIVE IMPUTED	inverse variance weighted	2	-0.047	1.6336	0.977	1
aspartate aminotransferase levels	ebi-a-GCST005064	CDCA QUANTITATIVE	inverse variance weighted	2	-0.0839	1.6076	0.958	1
aspartate aminotransferase levels	ebi-a-GCST005064	DCA QUANTITATIVE IMPUTED	inverse variance weighted	2	-0.4739	1.0713	0.658	1
aspartate aminotransferase levels	ebi-a-GCST005064	DCA QUANTITATIVE	inverse variance weighted	2	-0.4817	1.0522	0.647	1
aspartate aminotransferase levels	ebi-a-GCST005064	GCA QUANTITATIVE IMPUTED	inverse variance weighted	2	0.8976	0.7932	0.258	1
aspartate aminotransferase levels	ebi-a-GCST005064	GCA QUANTITATIVE	inverse variance weighted	2	0.8326	0.7862	0.29	1
aspartate aminotransferase levels	ebi-a-GCST005064	GCDCA QUANTITATIVE IMPUTED	inverse variance weighted	2	0.3622	0.6888	0.599	1
aspartate aminotransferase levels	ebi-a-GCST005064	GCDCA QUANTITATIVE	inverse variance weighted	2	0.3622	0.6888	0.599	1
aspartate aminotransferase levels	ebi-a-GCST005064	GDCA QUANTITATIVE IMPUTED	inverse variance weighted	2	-0.9506	2.1279	0.655	1
aspartate aminotransferase levels	ebi-a-GCST005064	GDCA QUANTITATIVE	inverse variance weighted	2	-0.9114	2.1292	0.669	1
aspartate aminotransferase levels	ebi-a-GCST005064	GHDCA BINARY	inverse variance weighted	2	-4.1279	1.9576	0.035	1
aspartate aminotransferase levels	ebi-a-GCST005064	GLCA QUANTITATIVE IMPUTED	inverse variance weighted	2	-0.1796	2.9227	0.951	1
aspartate aminotransferase levels	ebi-a-GCST005064	GLCA QUANTITATIVE	inverse variance weighted	2	0.2604	2.7878	0.926	1
aspartate aminotransferase levels	ebi-a-GCST005064	GUDCA QUANTITATIVE IMPUTED	inverse variance weighted	2	-0.4634	1.0907	0.671	1
aspartate aminotransferase levels	ebi-a-GCST005064	GUDCA QUANTITATIVE	inverse variance weighted	2	-0.8042	1.0038	0.423	1
aspartate aminotransferase levels	ebi-a-GCST005064	HDCA QUANTITATIVE IMPUTED	inverse variance weighted	2	-0.4732	2.3663	0.841	1
aspartate aminotransferase levels	ebi-a-GCST005064	HDCA QUANTITATIVE	inverse variance weighted	2	-0.2507	2.309	0.914	1
aspartate aminotransferase levels	ebi-a-GCST005064	LCA QUANTITATIVE IMPUTED	inverse variance weighted	2	0.37	0.6696	0.581	1
aspartate aminotransferase levels	ebi-a-GCST005064	LCA QUANTITATIVE	inverse variance weighted	2	0.3436	0.5924	0.562	1
aspartate aminotransferase levels	ebi-a-GCST005064	TCA BINARY	inverse variance weighted	2	1.9402	2.028	0.339	1
aspartate aminotransferase levels	ebi-a-GCST005064	TCDCA QUANTITATIVE IMPUTED	inverse variance weighted	2	0.6191	0.818	0.449	1
aspartate aminotransferase levels	ebi-a-GCST005064	TCDCA QUANTITATIVE	inverse variance weighted	2	0.6143	0.8175	0.452	1
aspartate aminotransferase levels	ebi-a-GCST005064	TDCA QUANTITATIVE IMPUTED	inverse variance weighted	2	-0.8209	2.37	0.729	1
aspartate aminotransferase levels	ebi-a-GCST005064	TDCA QUANTITATIVE	inverse variance weighted	2	-0.8045	2.0197	0.69	1
aspartate aminotransferase levels	ebi-a-GCST005064	THDCA BINARY	inverse variance weighted	2	-4.1073	2.3961	0.0865	1
aspartate aminotransferase levels	ebi-a-GCST005064	TLCA QUANTITATIVE IMPUTED	inverse variance weighted	2	-0.7694	2.7809	0.782	1
aspartate aminotransferase levels	ebi-a-GCST005064	TLCA QUANTITATIVE	inverse variance weighted	2	-0.7389	1.6091	0.646	1
aspartate aminotransferase levels	ebi-a-GCST005064	TUDCA BINARY	inverse variance weighted	2	-2.9675	2.1622	0.17	1
aspartate aminotransferase levels	ebi-a-GCST005064	UDCA QUANTITATIVE IMPUTED	inverse variance weighted	2	-0.4041	0.8943	0.651	1
aspartate aminotransferase levels	ebi-a-GCST005064	UDCA QUANTITATIVE	inverse variance weighted	2	-0.3894	0.8703	0.655	1
basal metabolic rate	ukb-a-268	CA QUANTITATIVE IMPUTED	inverse variance weighted	371	0.1243	0.0815	0.127	1
basal metabolic rate	ukb-a-268	CA QUANTITATIVE	inverse variance weighted	371	0.1251	0.0814	0.124	1
basal metabolic rate	ukb-a-268	CDCA QUANTITATIVE IMPUTED	inverse variance weighted	371	0.0812	0.0826	0.325	1
basal metabolic rate	ukb-a-268	CDCA QUANTITATIVE	inverse variance weighted	371	0.1029	0.0826	0.213	1
basal metabolic rate	ukb-a-268	DCA QUANTITATIVE IMPUTED	inverse variance weighted	371	0.0868	0.0853	0.309	1
basal metabolic rate	ukb-a-268	DCA QUANTITATIVE	inverse variance weighted	370	0.0688	0.0848	0.418	1
basal metabolic rate	ukb-a-268	GCA QUANTITATIVE IMPUTED	inverse variance weighted	371	-0.0322	0.0623	0.606	1
basal metabolic rate	ukb-a-268	GCA QUANTITATIVE	inverse variance weighted	371	-0.0298	0.0621	0.632	1
basal metabolic rate	ukb-a-268	GCDCA QUANTITATIVE IMPUTED	inverse variance weighted	369	0.0207	0.053	0.696	1
basal metabolic rate	ukb-a-268	GCDCA QUANTITATIVE	inverse variance weighted	369	0.0207	0.053	0.696	1
basal metabolic rate	ukb-a-268	GDCA QUANTITATIVE IMPUTED	inverse variance weighted	371	0.0096	0.0944	0.919	1
basal metabolic rate	ukb-a-268	GDCA QUANTITATIVE	inverse variance weighted	371	0.1045	0.0916	0.254	1
basal metabolic rate	ukb-a-268	GHDCA BINARY	inverse variance weighted	370	0.0336	0.0886	0.705	1
basal metabolic rate	ukb-a-268	GLCA QUANTITATIVE IMPUTED	inverse variance weighted	369	-0.0225	0.0905	0.804	1
basal metabolic rate	ukb-a-268	GLCA QUANTITATIVE	inverse variance weighted	367	-0.0067	0.0916	0.942	1
basal metabolic rate	ukb-a-268	GUDCA QUANTITATIVE IMPUTED	inverse variance weighted	371	-0.0542	0.0894	0.544	1
basal metabolic rate	ukb-a-268	GUDCA QUANTITATIVE	inverse variance weighted	371	-0.0845	0.0849	0.32	1
basal metabolic rate	ukb-a-268	HDCA QUANTITATIVE IMPUTED	inverse variance weighted	370	-0.0216	0.0822	0.792	1
basal metabolic rate	ukb-a-268	HDCA QUANTITATIVE	inverse variance weighted	370	-0.0197	0.081	0.808	1
basal metabolic rate	ukb-a-268	LCA QUANTITATIVE IMPUTED	inverse variance weighted	371	0.0207	0.0523	0.692	1
basal metabolic rate	ukb-a-268	LCA QUANTITATIVE	inverse variance weighted	370	0.0197	0.0478	0.68	1
basal metabolic rate	ukb-a-268	TCA BINARY	inverse variance weighted	371	-0.0555	0.0946	0.557	1
basal metabolic rate	ukb-a-268	TCDCA QUANTITATIVE IMPUTED	inverse variance weighted	369	-0.0042	0.063	0.946	1
basal metabolic rate	ukb-a-268	TCDCA QUANTITATIVE	inverse variance weighted	369	-0.0037	0.0633	0.953	1
basal metabolic rate	ukb-a-268	TDCA QUANTITATIVE IMPUTED	inverse variance weighted	371	-0.0192	0.1083	0.859	1
basal metabolic rate	ukb-a-268	TDCA QUANTITATIVE	inverse variance weighted	371	-0.0312	0.1026	0.761	1
basal metabolic rate	ukb-a-268	THDCA BINARY	inverse variance weighted	371	0.0832	0.0959	0.386	1
basal metabolic rate	ukb-a-268	TLCA QUANTITATIVE IMPUTED	inverse variance weighted	370	-0.1569	0.0994	0.114	1
basal metabolic rate	ukb-a-268	TLCA QUANTITATIVE	inverse variance weighted	370	-0.0637	0.0978	0.515	1
basal metabolic rate	ukb-a-268	TUDCA BINARY	inverse variance weighted	370	0.0454	0.1024	0.657	1
basal metabolic rate	ukb-a-268	UDCA QUANTITATIVE IMPUTED	inverse variance weighted	371	0.0067	0.0741	0.928	1
basal metabolic rate	ukb-a-268	UDCA QUANTITATIVE	inverse variance weighted	371	-0.0052	0.0714	0.942	1
basophil percentage of granulocytes	ebi-a-GCST004634	CA QUANTITATIVE IMPUTED	inverse variance weighted	54	0.1759	0.1105	0.111	1
basophil percentage of granulocytes	ebi-a-GCST004634	CA QUANTITATIVE	inverse variance weighted	54	0.1728	0.1104	0.118	1
basophil percentage of granulocytes	ebi-a-GCST004634	CDCA QUANTITATIVE IMPUTED	inverse variance weighted	54	0.2126	0.0992	0.0321	1
basophil percentage of granulocytes	ebi-a-GCST004634	CDCA QUANTITATIVE	inverse variance weighted	54	0.197	0.0986	0.0457	1
basophil percentage of granulocytes	ebi-a-GCST004634	DCA QUANTITATIVE IMPUTED	inverse variance weighted	54	0.0944	0.1044	0.366	1
basophil percentage of granulocytes	ebi-a-GCST004634	DCA QUANTITATIVE	inverse variance weighted	54	0.094	0.1022	0.358	1
basophil percentage of granulocytes	ebi-a-GCST004634	GCA QUANTITATIVE IMPUTED	inverse variance weighted	54	0.115	0.0755	0.127	1
basophil percentage of granulocytes	ebi-a-GCST004634	GCA QUANTITATIVE	inverse variance weighted	54	0.1127	0.0749	0.132	1
basophil percentage of granulocytes	ebi-a-GCST004634	GDCA QUANTITATIVE IMPUTED	inverse variance weighted	55	0.1416	0.1129	0.21	1
basophil percentage of granulocytes	ebi-a-GCST004634	GDCA QUANTITATIVE	inverse variance weighted	55	0.1343	0.1099	0.222	1
basophil percentage of granulocytes	ebi-a-GCST004634	GHDCA BINARY	inverse variance weighted	54	0.0892	0.1237	0.471	1
basophil percentage of granulocytes	ebi-a-GCST004634	GLCA QUANTITATIVE IMPUTED	inverse variance weighted	54	-0.0481	0.1097	0.661	1
basophil percentage of granulocytes	ebi-a-GCST004634	GLCA QUANTITATIVE	inverse variance weighted	54	-0.0476	0.111	0.668	1
basophil percentage of granulocytes	ebi-a-GCST004634	GUDCA QUANTITATIVE	inverse variance weighted	55	0.2699	0.0966	0.00518	1
basophil percentage of granulocytes	ebi-a-GCST004634	HDCA QUANTITATIVE IMPUTED	inverse variance weighted	55	0.1212	0.1033	0.241	1
basophil percentage of granulocytes	ebi-a-GCST004634	HDCA QUANTITATIVE	inverse variance weighted	55	0.1214	0.101	0.23	1
basophil percentage of granulocytes	ebi-a-GCST004634	LCA QUANTITATIVE IMPUTED	inverse variance weighted	55	-0.1464	0.0684	0.0323	1
basophil percentage of granulocytes	ebi-a-GCST004634	LCA QUANTITATIVE	inverse variance weighted	55	-0.0771	0.0598	0.197	1
basophil percentage of granulocytes	ebi-a-GCST004634	TCA BINARY	inverse variance weighted	54	-0.0185	0.1309	0.887	1
basophil percentage of granulocytes	ebi-a-GCST004634	TCDCA QUANTITATIVE IMPUTED	inverse variance weighted	53	0.0485	0.0762	0.524	1
basophil percentage of granulocytes	ebi-a-GCST004634	TCDCA QUANTITATIVE	inverse variance weighted	53	0.047	0.0763	0.538	1
basophil percentage of granulocytes	ebi-a-GCST004634	TDCA QUANTITATIVE IMPUTED	inverse variance weighted	55	-0.0504	0.1294	0.697	1
basophil percentage of granulocytes	ebi-a-GCST004634	TDCA QUANTITATIVE	inverse variance weighted	54	0.0516	0.1242	0.678	1
basophil percentage of granulocytes	ebi-a-GCST004634	THDCA BINARY	inverse variance weighted	54	0.2301	0.1352	0.0887	1
basophil percentage of granulocytes	ebi-a-GCST004634	TLCA QUANTITATIVE IMPUTED	inverse variance weighted	54	-0.1321	0.1178	0.262	1
basophil percentage of granulocytes	ebi-a-GCST004634	TLCA QUANTITATIVE	inverse variance weighted	54	-0.1231	0.121	0.309	1
basophil percentage of granulocytes	ebi-a-GCST004634	TUDCA BINARY	inverse variance weighted	54	0.2817	0.1508	0.0618	1
basophil percentage of granulocytes	ebi-a-GCST004634	UDCA QUANTITATIVE IMPUTED	inverse variance weighted	55	0.208	0.0944	0.0275	1
basophil percentage of granulocytes	ebi-a-GCST004634	UDCA QUANTITATIVE	inverse variance weighted	55	0.1891	0.0946	0.0455	1
basophil percentage of white cells	ebi-a-GCST004631	CA QUANTITATIVE IMPUTED	inverse variance weighted	58	0.071	0.1036	0.493	1
basophil percentage of white cells	ebi-a-GCST004631	CA QUANTITATIVE	inverse variance weighted	58	0.0676	0.1035	0.514	1
basophil percentage of white cells	ebi-a-GCST004631	CDCA QUANTITATIVE IMPUTED	inverse variance weighted	58	0.1298	0.097	0.181	1
basophil percentage of white cells	ebi-a-GCST004631	CDCA QUANTITATIVE	inverse variance weighted	58	0.1113	0.096	0.246	1
basophil percentage of white cells	ebi-a-GCST004631	DCA QUANTITATIVE IMPUTED	inverse variance weighted	58	0.0563	0.1073	0.6	1
basophil percentage of white cells	ebi-a-GCST004631	DCA QUANTITATIVE	inverse variance weighted	58	0.0629	0.1071	0.557	1
basophil percentage of white cells	ebi-a-GCST004631	GCA QUANTITATIVE IMPUTED	inverse variance weighted	58	0.1231	0.0738	0.0954	1
basophil percentage of white cells	ebi-a-GCST004631	GCA QUANTITATIVE	inverse variance weighted	58	0.1085	0.0734	0.139	1
basophil percentage of white cells	ebi-a-GCST004631	GDCA QUANTITATIVE IMPUTED	inverse variance weighted	58	0.1055	0.111	0.342	1
basophil percentage of white cells	ebi-a-GCST004631	GDCA QUANTITATIVE	inverse variance weighted	58	0.1033	0.1081	0.339	1
basophil percentage of white cells	ebi-a-GCST004631	GHDCA BINARY	inverse variance weighted	58	0.1097	0.1226	0.371	1
basophil percentage of white cells	ebi-a-GCST004631	GLCA QUANTITATIVE IMPUTED	inverse variance weighted	58	-0.0343	0.1073	0.749	1
basophil percentage of white cells	ebi-a-GCST004631	GLCA QUANTITATIVE	inverse variance weighted	58	-0.0571	0.1086	0.599	1
basophil percentage of white cells	ebi-a-GCST004631	GUDCA QUANTITATIVE	inverse variance weighted	58	0.2696	0.094	0.00414	1
basophil percentage of white cells	ebi-a-GCST004631	HDCA QUANTITATIVE IMPUTED	inverse variance weighted	58	0.1084	0.0961	0.259	1
basophil percentage of white cells	ebi-a-GCST004631	HDCA QUANTITATIVE	inverse variance weighted	58	0.1102	0.094	0.241	1
basophil percentage of white cells	ebi-a-GCST004631	LCA QUANTITATIVE IMPUTED	inverse variance weighted	58	-0.1413	0.0673	0.0359	1
basophil percentage of white cells	ebi-a-GCST004631	LCA QUANTITATIVE	inverse variance weighted	58	-0.0914	0.0607	0.133	1
basophil percentage of white cells	ebi-a-GCST004631	TCA BINARY	inverse variance weighted	58	0.0537	0.1296	0.679	1
basophil percentage of white cells	ebi-a-GCST004631	TCDCA QUANTITATIVE IMPUTED	inverse variance weighted	57	0.0054	0.0747	0.943	1
basophil percentage of white cells	ebi-a-GCST004631	TCDCA QUANTITATIVE	inverse variance weighted	57	0.0051	0.0747	0.946	1
basophil percentage of white cells	ebi-a-GCST004631	TDCA QUANTITATIVE IMPUTED	inverse variance weighted	58	-0.0938	0.1272	0.461	1
basophil percentage of white cells	ebi-a-GCST004631	TDCA QUANTITATIVE	inverse variance weighted	58	0.0113	0.1215	0.926	1
basophil percentage of white cells	ebi-a-GCST004631	THDCA BINARY	inverse variance weighted	58	0.2495	0.1341	0.0628	1
basophil percentage of white cells	ebi-a-GCST004631	TLCA QUANTITATIVE IMPUTED	inverse variance weighted	58	-0.1211	0.114	0.288	1
basophil percentage of white cells	ebi-a-GCST004631	TLCA QUANTITATIVE	inverse variance weighted	58	-0.1129	0.1098	0.304	1
basophil percentage of white cells	ebi-a-GCST004631	TUDCA BINARY	inverse variance weighted	58	0.2068	0.1458	0.156	1
basophil percentage of white cells	ebi-a-GCST004631	UDCA QUANTITATIVE IMPUTED	inverse variance weighted	58	0.2035	0.0902	0.024	1
basophil percentage of white cells	ebi-a-GCST004631	UDCA QUANTITATIVE	inverse variance weighted	58	0.1811	0.0868	0.0368	1
ovarian cancer-related tumor marker ca 125 levels	ebi-a-GCST90012078	CA QUANTITATIVE IMPUTED	inverse variance weighted	4	-0.0421	0.066	0.523	1
ovarian cancer-related tumor marker ca 125 levels	ebi-a-GCST90012078	CA QUANTITATIVE	inverse variance weighted	4	-0.0416	0.0657	0.526	1
ovarian cancer-related tumor marker ca 125 levels	ebi-a-GCST90012078	CDCA QUANTITATIVE IMPUTED	inverse variance weighted	4	-0.0517	0.0919	0.574	1
ovarian cancer-related tumor marker ca 125 levels	ebi-a-GCST90012078	CDCA QUANTITATIVE	inverse variance weighted	4	-0.0526	0.0793	0.507	1
ovarian cancer-related tumor marker ca 125 levels	ebi-a-GCST90012078	DCA QUANTITATIVE IMPUTED	inverse variance weighted	4	-0.0172	0.0432	0.69	1
ovarian cancer-related tumor marker ca 125 levels	ebi-a-GCST90012078	DCA QUANTITATIVE	inverse variance weighted	4	-0.0119	0.0426	0.78	1
ovarian cancer-related tumor marker ca 125 levels	ebi-a-GCST90012078	GCA QUANTITATIVE IMPUTED	inverse variance weighted	4	-0.0148	0.0445	0.74	1
ovarian cancer-related tumor marker ca 125 levels	ebi-a-GCST90012078	GCA QUANTITATIVE	inverse variance weighted	4	-0.013	0.0447	0.771	1
ovarian cancer-related tumor marker ca 125 levels	ebi-a-GCST90012078	GCDCA QUANTITATIVE IMPUTED	inverse variance weighted	4	-0.0165	0.0399	0.679	1
ovarian cancer-related tumor marker ca 125 levels	ebi-a-GCST90012078	GCDCA QUANTITATIVE	inverse variance weighted	4	-0.0165	0.0399	0.679	1
ovarian cancer-related tumor marker ca 125 levels	ebi-a-GCST90012078	GDCA QUANTITATIVE IMPUTED	inverse variance weighted	4	-0.008	0.0478	0.867	1
ovarian cancer-related tumor marker ca 125 levels	ebi-a-GCST90012078	GDCA QUANTITATIVE	inverse variance weighted	4	-0.018	0.0462	0.697	1
ovarian cancer-related tumor marker ca 125 levels	ebi-a-GCST90012078	GHDCA BINARY	inverse variance weighted	4	-0.0671	0.0575	0.243	1
ovarian cancer-related tumor marker ca 125 levels	ebi-a-GCST90012078	GLCA QUANTITATIVE IMPUTED	inverse variance weighted	4	0.0471	0.045	0.295	1
ovarian cancer-related tumor marker ca 125 levels	ebi-a-GCST90012078	GLCA QUANTITATIVE	inverse variance weighted	4	0.0487	0.0451	0.28	1
ovarian cancer-related tumor marker ca 125 levels	ebi-a-GCST90012078	GUDCA QUANTITATIVE IMPUTED	inverse variance weighted	4	-0.0181	0.0441	0.681	1
ovarian cancer-related tumor marker ca 125 levels	ebi-a-GCST90012078	GUDCA QUANTITATIVE	inverse variance weighted	4	-0.0349	0.0406	0.39	1
ovarian cancer-related tumor marker ca 125 levels	ebi-a-GCST90012078	HDCA QUANTITATIVE IMPUTED	inverse variance weighted	4	-0.0179	0.0389	0.646	1
ovarian cancer-related tumor marker ca 125 levels	ebi-a-GCST90012078	HDCA QUANTITATIVE	inverse variance weighted	4	-0.0218	0.0384	0.57	1
ovarian cancer-related tumor marker ca 125 levels	ebi-a-GCST90012078	LCA QUANTITATIVE IMPUTED	inverse variance weighted	4	-0.0108	0.0263	0.682	1
ovarian cancer-related tumor marker ca 125 levels	ebi-a-GCST90012078	LCA QUANTITATIVE	inverse variance weighted	4	-0.0148	0.0242	0.542	1
ovarian cancer-related tumor marker ca 125 levels	ebi-a-GCST90012078	TCA BINARY	inverse variance weighted	4	-0.0587	0.0494	0.235	1
ovarian cancer-related tumor marker ca 125 levels	ebi-a-GCST90012078	TCDCA QUANTITATIVE IMPUTED	inverse variance weighted	4	0.0388	0.0344	0.259	1
ovarian cancer-related tumor marker ca 125 levels	ebi-a-GCST90012078	TCDCA QUANTITATIVE	inverse variance weighted	4	0.0469	0.0329	0.154	1
ovarian cancer-related tumor marker ca 125 levels	ebi-a-GCST90012078	TDCA QUANTITATIVE IMPUTED	inverse variance weighted	4	0.0424	0.0547	0.439	1
ovarian cancer-related tumor marker ca 125 levels	ebi-a-GCST90012078	TDCA QUANTITATIVE	inverse variance weighted	4	0.024	0.0534	0.653	1
ovarian cancer-related tumor marker ca 125 levels	ebi-a-GCST90012078	THDCA BINARY	inverse variance weighted	4	0.0261	0.058	0.653	1
ovarian cancer-related tumor marker ca 125 levels	ebi-a-GCST90012078	TLCA QUANTITATIVE IMPUTED	inverse variance weighted	4	0.0968	0.0484	0.0455	1
ovarian cancer-related tumor marker ca 125 levels	ebi-a-GCST90012078	TLCA QUANTITATIVE	inverse variance weighted	4	0.06	0.0461	0.193	1
ovarian cancer-related tumor marker ca 125 levels	ebi-a-GCST90012078	TUDCA BINARY	inverse variance weighted	4	-0.0737	0.047	0.117	1
ovarian cancer-related tumor marker ca 125 levels	ebi-a-GCST90012078	UDCA QUANTITATIVE IMPUTED	inverse variance weighted	4	-0.055	0.0465	0.237	1
ovarian cancer-related tumor marker ca 125 levels	ebi-a-GCST90012078	UDCA QUANTITATIVE	inverse variance weighted	4	-0.0464	0.0453	0.306	1
bioavailable testosterone levels	ebi-a-GCST90012104	CA QUANTITATIVE IMPUTED	inverse variance weighted	99	-0.2066	0.1211	0.088	1
bioavailable testosterone levels	ebi-a-GCST90012104	CA QUANTITATIVE	inverse variance weighted	99	-0.2073	0.1211	0.0868	1
bioavailable testosterone levels	ebi-a-GCST90012104	CDCA QUANTITATIVE IMPUTED	inverse variance weighted	99	-0.2872	0.1253	0.0219	1
bioavailable testosterone levels	ebi-a-GCST90012104	CDCA QUANTITATIVE	inverse variance weighted	99	-0.2963	0.124	0.0169	1
bioavailable testosterone levels	ebi-a-GCST90012104	DCA QUANTITATIVE IMPUTED	inverse variance weighted	99	-0.0827	0.1524	0.587	1
bioavailable testosterone levels	ebi-a-GCST90012104	DCA QUANTITATIVE	inverse variance weighted	99	-0.0644	0.15	0.668	1
bioavailable testosterone levels	ebi-a-GCST90012104	GCA QUANTITATIVE IMPUTED	inverse variance weighted	99	0.0741	0.0955	0.438	1
bioavailable testosterone levels	ebi-a-GCST90012104	GCA QUANTITATIVE	inverse variance weighted	99	0.0824	0.0953	0.387	1
bioavailable testosterone levels	ebi-a-GCST90012104	GCDCA QUANTITATIVE IMPUTED	inverse variance weighted	99	-0.0028	0.0806	0.973	1
bioavailable testosterone levels	ebi-a-GCST90012104	GCDCA QUANTITATIVE	inverse variance weighted	99	-0.0028	0.0806	0.973	1
bioavailable testosterone levels	ebi-a-GCST90012104	GDCA QUANTITATIVE IMPUTED	inverse variance weighted	100	0.198	0.1897	0.297	1
bioavailable testosterone levels	ebi-a-GCST90012104	GDCA QUANTITATIVE	inverse variance weighted	100	0.2186	0.1874	0.243	1
bioavailable testosterone levels	ebi-a-GCST90012104	GHDCA BINARY	inverse variance weighted	98	-0.0886	0.1338	0.508	1
bioavailable testosterone levels	ebi-a-GCST90012104	GLCA QUANTITATIVE IMPUTED	inverse variance weighted	99	0.2808	0.1738	0.106	1
bioavailable testosterone levels	ebi-a-GCST90012104	GLCA QUANTITATIVE	inverse variance weighted	99	0.2562	0.1709	0.134	1
bioavailable testosterone levels	ebi-a-GCST90012104	GUDCA QUANTITATIVE IMPUTED	inverse variance weighted	100	-0.2036	0.1404	0.147	1
bioavailable testosterone levels	ebi-a-GCST90012104	GUDCA QUANTITATIVE	inverse variance weighted	100	-0.1409	0.1228	0.251	1
bioavailable testosterone levels	ebi-a-GCST90012104	HDCA QUANTITATIVE IMPUTED	inverse variance weighted	100	-0.147	0.1347	0.275	1
bioavailable testosterone levels	ebi-a-GCST90012104	HDCA QUANTITATIVE	inverse variance weighted	100	-0.1749	0.1329	0.188	1
bioavailable testosterone levels	ebi-a-GCST90012104	LCA QUANTITATIVE	inverse variance weighted	100	0.0979	0.0829	0.237	1
bioavailable testosterone levels	ebi-a-GCST90012104	TCA BINARY	inverse variance weighted	99	0.2503	0.1301	0.0545	1
bioavailable testosterone levels	ebi-a-GCST90012104	TCDCA QUANTITATIVE IMPUTED	inverse variance weighted	99	0.1677	0.0943	0.0753	1
bioavailable testosterone levels	ebi-a-GCST90012104	TCDCA QUANTITATIVE	inverse variance weighted	99	0.163	0.0943	0.0839	1
bioavailable testosterone levels	ebi-a-GCST90012104	TDCA QUANTITATIVE IMPUTED	inverse variance weighted	99	0.4089	0.1662	0.0139	1
bioavailable testosterone levels	ebi-a-GCST90012104	THDCA BINARY	inverse variance weighted	100	0.2563	0.1428	0.0726	1
bioavailable testosterone levels	ebi-a-GCST90012104	TLCA QUANTITATIVE IMPUTED	inverse variance weighted	99	0.4075	0.1561	0.00905	1
bioavailable testosterone levels	ebi-a-GCST90012104	TUDCA BINARY	inverse variance weighted	99	0.0893	0.1413	0.528	1
bk polyomavirus vp1 antibody levels	ebi-a-GCST90006885	CA QUANTITATIVE IMPUTED	wald ratio	1	-0.1269	0.2568	0.621	1
bk polyomavirus vp1 antibody levels	ebi-a-GCST90006885	CA QUANTITATIVE	wald ratio	1	-0.1107	0.2568	0.666	1
bk polyomavirus vp1 antibody levels	ebi-a-GCST90006885	CDCA QUANTITATIVE IMPUTED	wald ratio	1	0.0472	0.2676	0.86	1
bk polyomavirus vp1 antibody levels	ebi-a-GCST90006885	CDCA QUANTITATIVE	wald ratio	1	0.0615	0.2639	0.816	1
bk polyomavirus vp1 antibody levels	ebi-a-GCST90006885	DCA QUANTITATIVE IMPUTED	wald ratio	1	0.432	0.2763	0.118	1
bk polyomavirus vp1 antibody levels	ebi-a-GCST90006885	DCA QUANTITATIVE	wald ratio	1	0.5176	0.2721	0.0572	1
bk polyomavirus vp1 antibody levels	ebi-a-GCST90006885	GCA QUANTITATIVE IMPUTED	wald ratio	1	0.0766	0.2017	0.704	1
bk polyomavirus vp1 antibody levels	ebi-a-GCST90006885	GCA QUANTITATIVE	wald ratio	1	0.0397	0.2006	0.843	1
bk polyomavirus vp1 antibody levels	ebi-a-GCST90006885	GDCA QUANTITATIVE IMPUTED	wald ratio	1	0.0545	0.3001	0.856	1
bk polyomavirus vp1 antibody levels	ebi-a-GCST90006885	GDCA QUANTITATIVE	wald ratio	1	0.1803	0.2935	0.539	1
bk polyomavirus vp1 antibody levels	ebi-a-GCST90006885	GHDCA BINARY	wald ratio	1	0.7178	0.6491	0.269	1
bk polyomavirus vp1 antibody levels	ebi-a-GCST90006885	GLCA QUANTITATIVE IMPUTED	wald ratio	1	-0.2488	0.2954	0.4	1
bk polyomavirus vp1 antibody levels	ebi-a-GCST90006885	GLCA QUANTITATIVE	wald ratio	1	-0.0902	0.2981	0.762	1
bk polyomavirus vp1 antibody levels	ebi-a-GCST90006885	GUDCA QUANTITATIVE IMPUTED	wald ratio	1	0.1124	0.2711	0.678	1
bk polyomavirus vp1 antibody levels	ebi-a-GCST90006885	GUDCA QUANTITATIVE	wald ratio	1	0.1252	0.2547	0.623	1
bk polyomavirus vp1 antibody levels	ebi-a-GCST90006885	HDCA QUANTITATIVE IMPUTED	wald ratio	1	-0.0899	0.2435	0.712	1
bk polyomavirus vp1 antibody levels	ebi-a-GCST90006885	HDCA QUANTITATIVE	wald ratio	1	-0.0699	0.2397	0.77	1
bk polyomavirus vp1 antibody levels	ebi-a-GCST90006885	LCA QUANTITATIVE IMPUTED	wald ratio	1	0.2517	0.1669	0.131	1
bk polyomavirus vp1 antibody levels	ebi-a-GCST90006885	LCA QUANTITATIVE	wald ratio	1	0.1968	0.152	0.195	1
bk polyomavirus vp1 antibody levels	ebi-a-GCST90006885	TCA BINARY	wald ratio	1	0.622	0.6375	0.329	1
bk polyomavirus vp1 antibody levels	ebi-a-GCST90006885	TCDCA QUANTITATIVE IMPUTED	wald ratio	1	-0.1692	0.2081	0.416	1
bk polyomavirus vp1 antibody levels	ebi-a-GCST90006885	TCDCA QUANTITATIVE	wald ratio	1	-0.1846	0.2083	0.376	1
bk polyomavirus vp1 antibody levels	ebi-a-GCST90006885	TDCA QUANTITATIVE IMPUTED	wald ratio	1	-0.2106	0.3487	0.546	1
bk polyomavirus vp1 antibody levels	ebi-a-GCST90006885	TDCA QUANTITATIVE	wald ratio	1	-0.2539	0.3311	0.443	1
bk polyomavirus vp1 antibody levels	ebi-a-GCST90006885	THDCA BINARY	wald ratio	1	0.2103	0.8926	0.814	1
bk polyomavirus vp1 antibody levels	ebi-a-GCST90006885	TLCA QUANTITATIVE IMPUTED	wald ratio	1	-0.3253	0.313	0.299	1
bk polyomavirus vp1 antibody levels	ebi-a-GCST90006885	TLCA QUANTITATIVE	wald ratio	1	-0.256	0.2985	0.391	1
bk polyomavirus vp1 antibody levels	ebi-a-GCST90006885	TUDCA BINARY	wald ratio	1	0.0644	0.6438	0.92	1
bk polyomavirus vp1 antibody levels	ebi-a-GCST90006885	UDCA QUANTITATIVE IMPUTED	wald ratio	1	0.0894	0.2269	0.694	1
bk polyomavirus vp1 antibody levels	ebi-a-GCST90006885	UDCA QUANTITATIVE	wald ratio	1	0.0243	0.2215	0.913	1
lung function (fev1/fvc)	ebi-a-GCST007431	CA QUANTITATIVE IMPUTED	inverse variance weighted	295	-0.0562	0.0582	0.334	1
lung function (fev1/fvc)	ebi-a-GCST007431	CA QUANTITATIVE	inverse variance weighted	295	-0.0557	0.0584	0.34	1
lung function (fev1/fvc)	ebi-a-GCST007431	CDCA QUANTITATIVE IMPUTED	inverse variance weighted	296	-0.0844	0.0592	0.154	1
lung function (fev1/fvc)	ebi-a-GCST007431	CDCA QUANTITATIVE	inverse variance weighted	296	-0.0733	0.0581	0.207	1
lung function (fev1/fvc)	ebi-a-GCST007431	DCA QUANTITATIVE IMPUTED	inverse variance weighted	296	-0.0524	0.0623	0.4	1
lung function (fev1/fvc)	ebi-a-GCST007431	DCA QUANTITATIVE	inverse variance weighted	296	-0.051	0.0623	0.414	1
lung function (fev1/fvc)	ebi-a-GCST007431	GCA QUANTITATIVE IMPUTED	inverse variance weighted	296	0.0159	0.0457	0.729	1
lung function (fev1/fvc)	ebi-a-GCST007431	GCA QUANTITATIVE	inverse variance weighted	296	0.0058	0.0454	0.899	1
lung function (fev1/fvc)	ebi-a-GCST007431	GCDCA QUANTITATIVE IMPUTED	inverse variance weighted	295	-0.0391	0.0373	0.295	1
lung function (fev1/fvc)	ebi-a-GCST007431	GCDCA QUANTITATIVE	inverse variance weighted	295	-0.0391	0.0373	0.295	1
lung function (fev1/fvc)	ebi-a-GCST007431	GDCA QUANTITATIVE IMPUTED	inverse variance weighted	296	-0.0022	0.0688	0.974	1
lung function (fev1/fvc)	ebi-a-GCST007431	GDCA QUANTITATIVE	inverse variance weighted	296	-0.0453	0.0663	0.494	1
lung function (fev1/fvc)	ebi-a-GCST007431	GHDCA BINARY	inverse variance weighted	296	0.0317	0.055	0.565	1
lung function (fev1/fvc)	ebi-a-GCST007431	GLCA QUANTITATIVE IMPUTED	inverse variance weighted	295	0.085	0.0628	0.176	1
lung function (fev1/fvc)	ebi-a-GCST007431	GLCA QUANTITATIVE	inverse variance weighted	295	0.0817	0.0633	0.197	1
lung function (fev1/fvc)	ebi-a-GCST007431	GUDCA QUANTITATIVE IMPUTED	inverse variance weighted	296	-0.071	0.0595	0.233	1
lung function (fev1/fvc)	ebi-a-GCST007431	GUDCA QUANTITATIVE	inverse variance weighted	296	-0.0686	0.0563	0.223	1
lung function (fev1/fvc)	ebi-a-GCST007431	HDCA QUANTITATIVE IMPUTED	inverse variance weighted	296	-0.0322	0.0542	0.552	1
lung function (fev1/fvc)	ebi-a-GCST007431	HDCA QUANTITATIVE	inverse variance weighted	296	-0.0404	0.0535	0.45	1
lung function (fev1/fvc)	ebi-a-GCST007431	LCA QUANTITATIVE IMPUTED	inverse variance weighted	296	0.0098	0.0378	0.795	1
lung function (fev1/fvc)	ebi-a-GCST007431	LCA QUANTITATIVE	inverse variance weighted	296	0.0203	0.0356	0.569	1
lung function (fev1/fvc)	ebi-a-GCST007431	TCA BINARY	inverse variance weighted	296	0.0181	0.059	0.759	1
lung function (fev1/fvc)	ebi-a-GCST007431	TCDCA QUANTITATIVE IMPUTED	inverse variance weighted	293	-0.002	0.0435	0.963	1
lung function (fev1/fvc)	ebi-a-GCST007431	TCDCA QUANTITATIVE	inverse variance weighted	293	-0.004	0.0434	0.927	1
lung function (fev1/fvc)	ebi-a-GCST007431	TDCA QUANTITATIVE IMPUTED	inverse variance weighted	296	-0.0077	0.0755	0.919	1
lung function (fev1/fvc)	ebi-a-GCST007431	TDCA QUANTITATIVE	inverse variance weighted	296	-0.0497	0.0723	0.492	1
lung function (fev1/fvc)	ebi-a-GCST007431	THDCA BINARY	inverse variance weighted	297	-0.0301	0.0591	0.611	1
lung function (fev1/fvc)	ebi-a-GCST007431	TLCA QUANTITATIVE IMPUTED	inverse variance weighted	296	0.1248	0.0671	0.063	1
lung function (fev1/fvc)	ebi-a-GCST007431	TLCA QUANTITATIVE	inverse variance weighted	295	0.1308	0.0654	0.0456	1
lung function (fev1/fvc)	ebi-a-GCST007431	UDCA QUANTITATIVE IMPUTED	inverse variance weighted	296	-0.0163	0.0525	0.757	1
lung function (fev1/fvc)	ebi-a-GCST007431	UDCA QUANTITATIVE	inverse variance weighted	296	-0.0266	0.0507	0.6	1
body fat	ukb-a-264	CA QUANTITATIVE IMPUTED	inverse variance weighted	253	0.108	0.0944	0.252	1
body fat	ukb-a-264	CA QUANTITATIVE	inverse variance weighted	253	0.1049	0.0944	0.267	1
body fat	ukb-a-264	CDCA QUANTITATIVE IMPUTED	inverse variance weighted	252	0.1439	0.1033	0.163	1
body fat	ukb-a-264	CDCA QUANTITATIVE	inverse variance weighted	252	0.1436	0.1022	0.16	1
body fat	ukb-a-264	DCA QUANTITATIVE IMPUTED	inverse variance weighted	252	0.0945	0.102	0.354	1
body fat	ukb-a-264	DCA QUANTITATIVE	inverse variance weighted	252	0.0826	0.1008	0.412	1
body fat	ukb-a-264	GCA QUANTITATIVE IMPUTED	inverse variance weighted	252	0.0594	0.0745	0.425	1
body fat	ukb-a-264	GCA QUANTITATIVE	inverse variance weighted	252	0.0456	0.074	0.537	1
body fat	ukb-a-264	GCDCA QUANTITATIVE IMPUTED	inverse variance weighted	252	0.0472	0.0642	0.462	1
body fat	ukb-a-264	GCDCA QUANTITATIVE	inverse variance weighted	252	0.0472	0.0642	0.462	1
body fat	ukb-a-264	GDCA QUANTITATIVE IMPUTED	inverse variance weighted	252	0.0208	0.1143	0.856	1
body fat	ukb-a-264	GDCA QUANTITATIVE	inverse variance weighted	252	0.0051	0.1169	0.965	1
body fat	ukb-a-264	GHDCA BINARY	inverse variance weighted	253	-0.0657	0.0979	0.502	1
body fat	ukb-a-264	GLCA QUANTITATIVE IMPUTED	inverse variance weighted	252	0.077	0.1076	0.474	1
body fat	ukb-a-264	GLCA QUANTITATIVE	inverse variance weighted	252	0.0952	0.1085	0.381	1
body fat	ukb-a-264	GUDCA QUANTITATIVE IMPUTED	inverse variance weighted	252	-0.0824	0.1019	0.419	1
body fat	ukb-a-264	GUDCA QUANTITATIVE	inverse variance weighted	252	-0.0975	0.0961	0.31	1
body fat	ukb-a-264	HDCA QUANTITATIVE IMPUTED	inverse variance weighted	253	-0.0178	0.0939	0.85	1
body fat	ukb-a-264	HDCA QUANTITATIVE	inverse variance weighted	253	-0.0372	0.0923	0.687	1
body fat	ukb-a-264	LCA QUANTITATIVE IMPUTED	inverse variance weighted	252	0.0614	0.0625	0.326	1
body fat	ukb-a-264	LCA QUANTITATIVE	inverse variance weighted	253	0.0213	0.0575	0.711	1
body fat	ukb-a-264	TCA BINARY	inverse variance weighted	253	-0.1592	0.1048	0.129	1
body fat	ukb-a-264	TCDCA QUANTITATIVE IMPUTED	inverse variance weighted	251	-0.0424	0.079	0.592	1
body fat	ukb-a-264	TCDCA QUANTITATIVE	inverse variance weighted	251	-0.046	0.0783	0.557	1
body fat	ukb-a-264	TDCA QUANTITATIVE IMPUTED	inverse variance weighted	251	-0.056	0.1393	0.688	1
body fat	ukb-a-264	TDCA QUANTITATIVE	inverse variance weighted	252	-0.1478	0.1342	0.271	1
body fat	ukb-a-264	THDCA BINARY	inverse variance weighted	251	-0.0214	0.1099	0.846	1
body fat	ukb-a-264	TLCA QUANTITATIVE IMPUTED	inverse variance weighted	251	0.0336	0.1156	0.771	1
body fat	ukb-a-264	TLCA QUANTITATIVE	inverse variance weighted	253	-0.0279	0.112	0.803	1
body fat	ukb-a-264	TUDCA BINARY	inverse variance weighted	251	0.0825	0.1138	0.468	1
body fat	ukb-a-264	UDCA QUANTITATIVE IMPUTED	inverse variance weighted	253	-0.1071	0.0878	0.222	1
body fat	ukb-a-264	UDCA QUANTITATIVE	inverse variance weighted	253	-0.1029	0.0858	0.231	1
bone mineral density (paediatric, total body less head)	ebi-a-GCST004772	CA QUANTITATIVE IMPUTED	inverse variance weighted	4	-0.0198	0.1179	0.867	1
bone mineral density (paediatric, total body less head)	ebi-a-GCST004772	CA QUANTITATIVE	inverse variance weighted	4	-0.0196	0.1179	0.868	1
bone mineral density (paediatric, total body less head)	ebi-a-GCST004772	CDCA QUANTITATIVE IMPUTED	inverse variance weighted	4	0.0715	0.122	0.558	1
bone mineral density (paediatric, total body less head)	ebi-a-GCST004772	CDCA QUANTITATIVE	inverse variance weighted	4	0.0742	0.1207	0.539	1
bone mineral density (paediatric, total body less head)	ebi-a-GCST004772	DCA QUANTITATIVE IMPUTED	inverse variance weighted	4	0.0274	0.127	0.829	1
bone mineral density (paediatric, total body less head)	ebi-a-GCST004772	DCA QUANTITATIVE	inverse variance weighted	4	0.0161	0.1255	0.898	1
bone mineral density (paediatric, total body less head)	ebi-a-GCST004772	GCA QUANTITATIVE IMPUTED	inverse variance weighted	4	-0.0238	0.145	0.87	1
bone mineral density (paediatric, total body less head)	ebi-a-GCST004772	GCA QUANTITATIVE	inverse variance weighted	4	-0.0195	0.1448	0.893	1
bone mineral density (paediatric, total body less head)	ebi-a-GCST004772	GCDCA QUANTITATIVE IMPUTED	inverse variance weighted	4	0.0097	0.0935	0.917	1
bone mineral density (paediatric, total body less head)	ebi-a-GCST004772	GCDCA QUANTITATIVE	inverse variance weighted	4	0.0097	0.0935	0.917	1
bone mineral density (paediatric, total body less head)	ebi-a-GCST004772	GDCA QUANTITATIVE IMPUTED	inverse variance weighted	4	0.0727	0.14	0.604	1
bone mineral density (paediatric, total body less head)	ebi-a-GCST004772	GDCA QUANTITATIVE	inverse variance weighted	4	0.0694	0.1501	0.644	1
bone mineral density (paediatric, total body less head)	ebi-a-GCST004772	GHDCA BINARY	inverse variance weighted	4	-0.2929	0.196	0.135	1
bone mineral density (paediatric, total body less head)	ebi-a-GCST004772	GLCA QUANTITATIVE IMPUTED	inverse variance weighted	4	-0.0617	0.1351	0.648	1
bone mineral density (paediatric, total body less head)	ebi-a-GCST004772	GLCA QUANTITATIVE	inverse variance weighted	4	-0.0629	0.1363	0.645	1
bone mineral density (paediatric, total body less head)	ebi-a-GCST004772	GUDCA QUANTITATIVE IMPUTED	inverse variance weighted	4	0.0739	0.1427	0.604	1
bone mineral density (paediatric, total body less head)	ebi-a-GCST004772	GUDCA QUANTITATIVE	inverse variance weighted	4	0.0285	0.1216	0.814	1
bone mineral density (paediatric, total body less head)	ebi-a-GCST004772	HDCA QUANTITATIVE IMPUTED	inverse variance weighted	4	-0.0813	0.1149	0.479	1
bone mineral density (paediatric, total body less head)	ebi-a-GCST004772	HDCA QUANTITATIVE	inverse variance weighted	4	-0.0902	0.126	0.474	1
bone mineral density (paediatric, total body less head)	ebi-a-GCST004772	LCA QUANTITATIVE IMPUTED	inverse variance weighted	4	-0.1072	0.0883	0.225	1
bone mineral density (paediatric, total body less head)	ebi-a-GCST004772	LCA QUANTITATIVE	inverse variance weighted	4	-0.0966	0.0882	0.273	1
bone mineral density (paediatric, total body less head)	ebi-a-GCST004772	TCA BINARY	inverse variance weighted	4	-0.1811	0.1515	0.232	1
bone mineral density (paediatric, total body less head)	ebi-a-GCST004772	TCDCA QUANTITATIVE IMPUTED	inverse variance weighted	4	-0.1369	0.1538	0.373	1
bone mineral density (paediatric, total body less head)	ebi-a-GCST004772	TCDCA QUANTITATIVE	inverse variance weighted	4	-0.1327	0.1565	0.396	1
bone mineral density (paediatric, total body less head)	ebi-a-GCST004772	TDCA QUANTITATIVE IMPUTED	inverse variance weighted	4	-0.1404	0.2518	0.577	1
bone mineral density (paediatric, total body less head)	ebi-a-GCST004772	TDCA QUANTITATIVE	inverse variance weighted	4	-0.0711	0.2914	0.807	1
bone mineral density (paediatric, total body less head)	ebi-a-GCST004772	THDCA BINARY	inverse variance weighted	4	-0.0146	0.2055	0.943	1
bone mineral density (paediatric, total body less head)	ebi-a-GCST004772	TLCA QUANTITATIVE IMPUTED	inverse variance weighted	4	-0.1067	0.1441	0.459	1
bone mineral density (paediatric, total body less head)	ebi-a-GCST004772	TLCA QUANTITATIVE	inverse variance weighted	4	-0.1138	0.1381	0.41	1
bone mineral density (paediatric, total body less head)	ebi-a-GCST004772	TUDCA BINARY	inverse variance weighted	4	-0.0737	0.1634	0.652	1
bone mineral density (paediatric, total body less head)	ebi-a-GCST004772	UDCA QUANTITATIVE IMPUTED	inverse variance weighted	4	0.0092	0.108	0.932	1
bone mineral density (paediatric, total body less head)	ebi-a-GCST004772	UDCA QUANTITATIVE	inverse variance weighted	4	-0.0224	0.1038	0.829	1
c_betaproteobacteria abundance	ebi-a-GCST90011304	CA QUANTITATIVE IMPUTED	wald ratio	1	0.4295	0.2206	0.0515	1
c_betaproteobacteria abundance	ebi-a-GCST90011304	CA QUANTITATIVE	wald ratio	1	0.4311	0.2205	0.0506	1
c_betaproteobacteria abundance	ebi-a-GCST90011304	CDCA QUANTITATIVE IMPUTED	wald ratio	1	0.2647	0.2282	0.246	1
c_betaproteobacteria abundance	ebi-a-GCST90011304	CDCA QUANTITATIVE	wald ratio	1	0.2641	0.2263	0.243	1
c_betaproteobacteria abundance	ebi-a-GCST90011304	DCA QUANTITATIVE IMPUTED	wald ratio	1	0.101	0.2421	0.677	1
c_betaproteobacteria abundance	ebi-a-GCST90011304	DCA QUANTITATIVE	wald ratio	1	0.0683	0.2399	0.776	1
c_betaproteobacteria abundance	ebi-a-GCST90011304	GCA QUANTITATIVE IMPUTED	wald ratio	1	0.329	0.1752	0.0605	1
c_betaproteobacteria abundance	ebi-a-GCST90011304	GCA QUANTITATIVE	wald ratio	1	0.3289	0.1741	0.0588	1
c_betaproteobacteria abundance	ebi-a-GCST90011304	GCDCA QUANTITATIVE IMPUTED	wald ratio	1	0.0527	0.1464	0.719	1
c_betaproteobacteria abundance	ebi-a-GCST90011304	GCDCA QUANTITATIVE	wald ratio	1	0.0527	0.1464	0.719	1
c_betaproteobacteria abundance	ebi-a-GCST90011304	GDCA QUANTITATIVE IMPUTED	wald ratio	1	0.13	0.2696	0.63	1
c_betaproteobacteria abundance	ebi-a-GCST90011304	GDCA QUANTITATIVE	wald ratio	1	0.0353	0.2919	0.904	1
c_betaproteobacteria abundance	ebi-a-GCST90011304	GLCA QUANTITATIVE IMPUTED	wald ratio	1	0.1199	0.2558	0.639	1
c_betaproteobacteria abundance	ebi-a-GCST90011304	GLCA QUANTITATIVE	wald ratio	1	0.2142	0.2585	0.407	1
c_betaproteobacteria abundance	ebi-a-GCST90011304	GUDCA QUANTITATIVE IMPUTED	wald ratio	1	-0.1987	0.2425	0.413	1
c_betaproteobacteria abundance	ebi-a-GCST90011304	GUDCA QUANTITATIVE	wald ratio	1	-0.2597	0.2522	0.303	1
c_betaproteobacteria abundance	ebi-a-GCST90011304	HDCA QUANTITATIVE IMPUTED	wald ratio	1	-0.0851	0.2222	0.702	1
c_betaproteobacteria abundance	ebi-a-GCST90011304	HDCA QUANTITATIVE	wald ratio	1	-0.0967	0.2195	0.659	1
c_betaproteobacteria abundance	ebi-a-GCST90011304	LCA QUANTITATIVE IMPUTED	wald ratio	1	0.1032	0.149	0.489	1
c_betaproteobacteria abundance	ebi-a-GCST90011304	LCA QUANTITATIVE	wald ratio	1	-0.0231	0.1386	0.868	1
c_betaproteobacteria abundance	ebi-a-GCST90011304	TCA BINARY	wald ratio	1	0.0953	0.2227	0.669	1
c_betaproteobacteria abundance	ebi-a-GCST90011304	TCDCA QUANTITATIVE IMPUTED	wald ratio	1	0.1948	0.1726	0.259	1
c_betaproteobacteria abundance	ebi-a-GCST90011304	TCDCA QUANTITATIVE	wald ratio	1	0.194	0.1726	0.261	1
c_betaproteobacteria abundance	ebi-a-GCST90011304	TDCA QUANTITATIVE IMPUTED	wald ratio	1	0.2772	0.3068	0.366	1
c_betaproteobacteria abundance	ebi-a-GCST90011304	TDCA QUANTITATIVE	wald ratio	1	0.0221	0.3282	0.946	1
c_betaproteobacteria abundance	ebi-a-GCST90011304	THDCA BINARY	wald ratio	1	-0.1121	0.2217	0.613	1
c_betaproteobacteria abundance	ebi-a-GCST90011304	TLCA QUANTITATIVE	wald ratio	1	-0.2575	0.2965	0.385	1
c_betaproteobacteria abundance	ebi-a-GCST90011304	TUDCA BINARY	wald ratio	1	-0.112	0.2422	0.644	1
c_betaproteobacteria abundance	ebi-a-GCST90011304	UDCA QUANTITATIVE IMPUTED	wald ratio	1	-0.101	0.2095	0.63	1
c_betaproteobacteria abundance	ebi-a-GCST90011304	UDCA QUANTITATIVE	wald ratio	1	-0.155	0.2188	0.479	1
c_clostridia abundance	ebi-a-GCST90011305	CA QUANTITATIVE IMPUTED	wald ratio	1	-0.2024	0.2668	0.448	1
c_clostridia abundance	ebi-a-GCST90011305	CA QUANTITATIVE	wald ratio	1	-0.2089	0.2667	0.433	1
c_clostridia abundance	ebi-a-GCST90011305	CDCA QUANTITATIVE IMPUTED	wald ratio	1	0.1006	0.2749	0.714	1
c_clostridia abundance	ebi-a-GCST90011305	CDCA QUANTITATIVE	wald ratio	1	0.0726	0.2717	0.789	1
c_clostridia abundance	ebi-a-GCST90011305	DCA QUANTITATIVE IMPUTED	wald ratio	1	-0.191	0.2851	0.503	1
c_clostridia abundance	ebi-a-GCST90011305	DCA QUANTITATIVE	wald ratio	1	-0.1553	0.2815	0.581	1
c_clostridia abundance	ebi-a-GCST90011305	GCA QUANTITATIVE IMPUTED	wald ratio	1	-0.4838	0.2081	0.0201	1
c_clostridia abundance	ebi-a-GCST90011305	GCA QUANTITATIVE	wald ratio	1	-0.5376	0.2069	0.00939	1
c_clostridia abundance	ebi-a-GCST90011305	GCDCA QUANTITATIVE IMPUTED	wald ratio	1	-0.2343	0.1793	0.191	1
c_clostridia abundance	ebi-a-GCST90011305	GCDCA QUANTITATIVE	wald ratio	1	-0.2343	0.1793	0.191	1
c_clostridia abundance	ebi-a-GCST90011305	GDCA QUANTITATIVE IMPUTED	wald ratio	1	-0.7062	0.3098	0.0226	1
c_clostridia abundance	ebi-a-GCST90011305	GDCA QUANTITATIVE	wald ratio	1	-0.75	0.303	0.0133	1
c_clostridia abundance	ebi-a-GCST90011305	GHDCA BINARY	wald ratio	1	0.3291	0.6764	0.627	1
c_clostridia abundance	ebi-a-GCST90011305	GLCA QUANTITATIVE IMPUTED	wald ratio	1	-0.5581	0.3058	0.068	1
c_clostridia abundance	ebi-a-GCST90011305	GLCA QUANTITATIVE	wald ratio	1	-0.4206	0.3093	0.174	1
c_clostridia abundance	ebi-a-GCST90011305	GUDCA QUANTITATIVE IMPUTED	wald ratio	1	-0.6164	0.2795	0.0274	1
c_clostridia abundance	ebi-a-GCST90011305	GUDCA QUANTITATIVE	wald ratio	1	-0.5723	0.2626	0.0293	1
c_clostridia abundance	ebi-a-GCST90011305	HDCA QUANTITATIVE IMPUTED	wald ratio	1	-0.4428	0.2543	0.0816	1
c_clostridia abundance	ebi-a-GCST90011305	HDCA QUANTITATIVE	wald ratio	1	-0.4498	0.2503	0.0723	1
c_clostridia abundance	ebi-a-GCST90011305	LCA QUANTITATIVE IMPUTED	wald ratio	1	-0.2778	0.173	0.108	1
c_clostridia abundance	ebi-a-GCST90011305	LCA QUANTITATIVE	wald ratio	1	-0.0534	0.1592	0.737	1
c_clostridia abundance	ebi-a-GCST90011305	TCA BINARY	wald ratio	1	-1.2988	0.6676	0.0517	1
c_clostridia abundance	ebi-a-GCST90011305	TCDCA QUANTITATIVE IMPUTED	wald ratio	1	-0.1438	0.2131	0.5	1
c_clostridia abundance	ebi-a-GCST90011305	TCDCA QUANTITATIVE	wald ratio	1	-0.1387	0.2132	0.515	1
c_clostridia abundance	ebi-a-GCST90011305	TDCA QUANTITATIVE IMPUTED	wald ratio	1	-0.8302	0.3575	0.0202	1
c_clostridia abundance	ebi-a-GCST90011305	TDCA QUANTITATIVE	wald ratio	1	-0.7696	0.3424	0.0246	1
c_clostridia abundance	ebi-a-GCST90011305	THDCA BINARY	wald ratio	1	-0.5374	0.9069	0.553	1
c_clostridia abundance	ebi-a-GCST90011305	TLCA QUANTITATIVE IMPUTED	wald ratio	1	-0.0377	0.3222	0.907	1
c_clostridia abundance	ebi-a-GCST90011305	TLCA QUANTITATIVE	wald ratio	1	-0.1454	0.3114	0.64	1
c_clostridia abundance	ebi-a-GCST90011305	TUDCA BINARY	wald ratio	1	-1.3899	0.6785	0.0405	1
c_clostridia abundance	ebi-a-GCST90011305	UDCA QUANTITATIVE IMPUTED	wald ratio	1	-0.262	0.2365	0.268	1
c_clostridia abundance	ebi-a-GCST90011305	UDCA QUANTITATIVE	wald ratio	1	-0.2633	0.2314	0.255	1
lung function (fvc)	ebi-a-GCST007429	CA QUANTITATIVE IMPUTED	inverse variance weighted	236	0.0876	0.0801	0.274	1
lung function (fvc)	ebi-a-GCST007429	CA QUANTITATIVE	inverse variance weighted	236	0.0886	0.0799	0.268	1
lung function (fvc)	ebi-a-GCST007429	CDCA QUANTITATIVE IMPUTED	inverse variance weighted	236	0.0155	0.0787	0.844	1
lung function (fvc)	ebi-a-GCST007429	CDCA QUANTITATIVE	inverse variance weighted	236	0.017	0.0779	0.827	1
lung function (fvc)	ebi-a-GCST007429	DCA QUANTITATIVE IMPUTED	inverse variance weighted	236	0.049	0.0819	0.55	1
lung function (fvc)	ebi-a-GCST007429	DCA QUANTITATIVE	inverse variance weighted	236	0.0682	0.081	0.4	1
lung function (fvc)	ebi-a-GCST007429	GCA QUANTITATIVE IMPUTED	inverse variance weighted	236	0.0032	0.0599	0.957	1
lung function (fvc)	ebi-a-GCST007429	GCA QUANTITATIVE	inverse variance weighted	236	0.0057	0.0596	0.924	1
lung function (fvc)	ebi-a-GCST007429	GCDCA QUANTITATIVE IMPUTED	inverse variance weighted	236	0.0064	0.0506	0.9	1
lung function (fvc)	ebi-a-GCST007429	GCDCA QUANTITATIVE	inverse variance weighted	236	0.0064	0.0506	0.9	1
lung function (fvc)	ebi-a-GCST007429	GDCA QUANTITATIVE IMPUTED	inverse variance weighted	237	0.0773	0.0908	0.394	1
lung function (fvc)	ebi-a-GCST007429	GDCA QUANTITATIVE	inverse variance weighted	237	0.0673	0.0885	0.447	1
lung function (fvc)	ebi-a-GCST007429	GHDCA BINARY	inverse variance weighted	237	-0.0777	0.0759	0.306	1
lung function (fvc)	ebi-a-GCST007429	GLCA QUANTITATIVE IMPUTED	inverse variance weighted	236	0.0888	0.0864	0.304	1
lung function (fvc)	ebi-a-GCST007429	GLCA QUANTITATIVE	inverse variance weighted	236	0.0744	0.0872	0.393	1
lung function (fvc)	ebi-a-GCST007429	GUDCA QUANTITATIVE IMPUTED	inverse variance weighted	237	-0.0279	0.0818	0.733	1
lung function (fvc)	ebi-a-GCST007429	GUDCA QUANTITATIVE	inverse variance weighted	237	-0.0596	0.0774	0.441	1
lung function (fvc)	ebi-a-GCST007429	HDCA QUANTITATIVE IMPUTED	inverse variance weighted	237	-0.0501	0.0745	0.502	1
lung function (fvc)	ebi-a-GCST007429	HDCA QUANTITATIVE	inverse variance weighted	237	-0.0619	0.0734	0.4	1
lung function (fvc)	ebi-a-GCST007429	LCA QUANTITATIVE IMPUTED	inverse variance weighted	236	0.0632	0.0503	0.209	1
lung function (fvc)	ebi-a-GCST007429	LCA QUANTITATIVE	inverse variance weighted	237	0.0532	0.0466	0.254	1
lung function (fvc)	ebi-a-GCST007429	TCA BINARY	inverse variance weighted	237	0.1956	0.0813	0.0162	1
lung function (fvc)	ebi-a-GCST007429	TCDCA QUANTITATIVE IMPUTED	inverse variance weighted	236	0.0785	0.0614	0.201	1
lung function (fvc)	ebi-a-GCST007429	TCDCA QUANTITATIVE	inverse variance weighted	236	0.0693	0.0615	0.259	1
lung function (fvc)	ebi-a-GCST007429	TDCA QUANTITATIVE IMPUTED	inverse variance weighted	237	0.0776	0.1039	0.455	1
lung function (fvc)	ebi-a-GCST007429	TDCA QUANTITATIVE	inverse variance weighted	236	0.0625	0.0989	0.528	1
lung function (fvc)	ebi-a-GCST007429	THDCA BINARY	inverse variance weighted	237	-0.0053	0.0814	0.948	1
lung function (fvc)	ebi-a-GCST007429	TLCA QUANTITATIVE IMPUTED	inverse variance weighted	236	0.1035	0.093	0.265	1
lung function (fvc)	ebi-a-GCST007429	TLCA QUANTITATIVE	inverse variance weighted	236	0.0769	0.0896	0.391	1
lung function (fvc)	ebi-a-GCST007429	TUDCA BINARY	inverse variance weighted	237	0.12	0.0883	0.174	1
lung function (fvc)	ebi-a-GCST007429	UDCA QUANTITATIVE IMPUTED	inverse variance weighted	237	-0.0219	0.0707	0.757	1
lung function (fvc)	ebi-a-GCST007429	UDCA QUANTITATIVE	inverse variance weighted	237	-0.0095	0.0693	0.891	1
caspase 8 levels	ebi-a-GCST90012072	CA QUANTITATIVE IMPUTED	inverse variance weighted	2	0.0403	0.1363	0.767	1
caspase 8 levels	ebi-a-GCST90012072	CA QUANTITATIVE	inverse variance weighted	2	0.0417	0.1338	0.756	1
caspase 8 levels	ebi-a-GCST90012072	CDCA QUANTITATIVE IMPUTED	inverse variance weighted	2	0.113	0.1277	0.376	1
caspase 8 levels	ebi-a-GCST90012072	CDCA QUANTITATIVE	inverse variance weighted	2	0.101	0.1246	0.418	1
caspase 8 levels	ebi-a-GCST90012072	DCA QUANTITATIVE IMPUTED	inverse variance weighted	2	0.1372	0.109	0.208	1
caspase 8 levels	ebi-a-GCST90012072	DCA QUANTITATIVE	inverse variance weighted	2	0.1489	0.1265	0.239	1
caspase 8 levels	ebi-a-GCST90012072	GCA QUANTITATIVE IMPUTED	inverse variance weighted	2	0.0353	0.1543	0.819	1
caspase 8 levels	ebi-a-GCST90012072	GCA QUANTITATIVE	inverse variance weighted	2	0.0276	0.1557	0.859	1
caspase 8 levels	ebi-a-GCST90012072	GCDCA QUANTITATIVE IMPUTED	inverse variance weighted	2	0.0043	0.1297	0.974	1
caspase 8 levels	ebi-a-GCST90012072	GCDCA QUANTITATIVE	inverse variance weighted	2	0.0043	0.1297	0.974	1
caspase 8 levels	ebi-a-GCST90012072	GDCA QUANTITATIVE IMPUTED	inverse variance weighted	2	0.063	0.0961	0.512	1
caspase 8 levels	ebi-a-GCST90012072	GDCA QUANTITATIVE	inverse variance weighted	2	0.0655	0.0937	0.485	1
caspase 8 levels	ebi-a-GCST90012072	GHDCA BINARY	inverse variance weighted	2	0.0272	0.138	0.844	1
caspase 8 levels	ebi-a-GCST90012072	GLCA QUANTITATIVE IMPUTED	inverse variance weighted	2	-0.0583	0.0938	0.534	1
caspase 8 levels	ebi-a-GCST90012072	GLCA QUANTITATIVE	inverse variance weighted	2	-0.0396	0.0946	0.675	1
caspase 8 levels	ebi-a-GCST90012072	GUDCA QUANTITATIVE IMPUTED	inverse variance weighted	2	0.2074	0.0868	0.0169	1
caspase 8 levels	ebi-a-GCST90012072	GUDCA QUANTITATIVE	inverse variance weighted	2	0.1813	0.0815	0.0261	1
caspase 8 levels	ebi-a-GCST90012072	HDCA QUANTITATIVE IMPUTED	inverse variance weighted	2	0.0739	0.1036	0.476	1
caspase 8 levels	ebi-a-GCST90012072	HDCA QUANTITATIVE	inverse variance weighted	2	0.0796	0.0775	0.305	1
caspase 8 levels	ebi-a-GCST90012072	LCA QUANTITATIVE IMPUTED	inverse variance weighted	2	0.015	0.0535	0.78	1
caspase 8 levels	ebi-a-GCST90012072	LCA QUANTITATIVE	inverse variance weighted	2	0.0083	0.0618	0.893	1
caspase 8 levels	ebi-a-GCST90012072	TCA BINARY	inverse variance weighted	2	-0.0883	0.2406	0.714	1
caspase 8 levels	ebi-a-GCST90012072	TCDCA QUANTITATIVE IMPUTED	inverse variance weighted	2	-0.0312	0.0648	0.63	1
caspase 8 levels	ebi-a-GCST90012072	TCDCA QUANTITATIVE	inverse variance weighted	2	-0.0274	0.0648	0.673	1
caspase 8 levels	ebi-a-GCST90012072	TDCA QUANTITATIVE IMPUTED	inverse variance weighted	2	-0.0738	0.1109	0.506	1
caspase 8 levels	ebi-a-GCST90012072	TDCA QUANTITATIVE	inverse variance weighted	2	-0.034	0.1054	0.747	1
caspase 8 levels	ebi-a-GCST90012072	THDCA BINARY	inverse variance weighted	2	-0.0551	0.1379	0.689	1
caspase 8 levels	ebi-a-GCST90012072	TLCA QUANTITATIVE IMPUTED	inverse variance weighted	2	-0.1188	0.1001	0.235	1
caspase 8 levels	ebi-a-GCST90012072	TLCA QUANTITATIVE	inverse variance weighted	2	-0.0666	0.0959	0.487	1
caspase 8 levels	ebi-a-GCST90012072	TUDCA BINARY	inverse variance weighted	2	0.2839	0.1361	0.037	1
caspase 8 levels	ebi-a-GCST90012072	UDCA QUANTITATIVE IMPUTED	inverse variance weighted	2	0.2013	0.0736	0.00621	1
caspase 8 levels	ebi-a-GCST90012072	UDCA QUANTITATIVE	inverse variance weighted	2	0.1888	0.0718	0.00852	1
cathepsin d levels	ebi-a-GCST90012053	CA QUANTITATIVE IMPUTED	inverse variance weighted	7	0.1106	0.065	0.0891	1
cathepsin d levels	ebi-a-GCST90012053	CA QUANTITATIVE	inverse variance weighted	7	0.1123	0.065	0.0841	1
cathepsin d levels	ebi-a-GCST90012053	CDCA QUANTITATIVE IMPUTED	inverse variance weighted	7	0.1269	0.0671	0.0585	1
cathepsin d levels	ebi-a-GCST90012053	CDCA QUANTITATIVE	inverse variance weighted	7	0.1221	0.0683	0.0737	1
cathepsin d levels	ebi-a-GCST90012053	DCA QUANTITATIVE IMPUTED	inverse variance weighted	7	0.1	0.0697	0.152	1
cathepsin d levels	ebi-a-GCST90012053	DCA QUANTITATIVE	inverse variance weighted	7	0.0928	0.0689	0.178	1
cathepsin d levels	ebi-a-GCST90012053	GCA QUANTITATIVE IMPUTED	inverse variance weighted	7	0.0173	0.051	0.734	1
cathepsin d levels	ebi-a-GCST90012053	GCA QUANTITATIVE	inverse variance weighted	7	0.0084	0.0496	0.865	1
cathepsin d levels	ebi-a-GCST90012053	GCDCA QUANTITATIVE IMPUTED	inverse variance weighted	7	0.0058	0.0439	0.896	1
cathepsin d levels	ebi-a-GCST90012053	GCDCA QUANTITATIVE	inverse variance weighted	7	0.0058	0.0439	0.896	1
cathepsin d levels	ebi-a-GCST90012053	GDCA QUANTITATIVE IMPUTED	inverse variance weighted	7	0.0246	0.0764	0.748	1
cathepsin d levels	ebi-a-GCST90012053	GDCA QUANTITATIVE	inverse variance weighted	7	0.0119	0.0745	0.873	1
cathepsin d levels	ebi-a-GCST90012053	GHDCA BINARY	inverse variance weighted	7	0.0767	0.1751	0.661	1
cathepsin d levels	ebi-a-GCST90012053	GLCA QUANTITATIVE IMPUTED	inverse variance weighted	7	0.0117	0.0756	0.877	1
cathepsin d levels	ebi-a-GCST90012053	GLCA QUANTITATIVE	inverse variance weighted	7	0.0052	0.0759	0.945	1
cathepsin d levels	ebi-a-GCST90012053	GUDCA QUANTITATIVE IMPUTED	inverse variance weighted	7	-0.1206	0.0692	0.0815	1
cathepsin d levels	ebi-a-GCST90012053	GUDCA QUANTITATIVE	inverse variance weighted	7	-0.0919	0.0647	0.156	1
cathepsin d levels	ebi-a-GCST90012053	HDCA QUANTITATIVE IMPUTED	inverse variance weighted	7	-0.0406	0.0625	0.516	1
cathepsin d levels	ebi-a-GCST90012053	HDCA QUANTITATIVE	inverse variance weighted	7	-0.0523	0.0614	0.394	1
cathepsin d levels	ebi-a-GCST90012053	LCA QUANTITATIVE IMPUTED	inverse variance weighted	7	0.0353	0.0427	0.409	1
cathepsin d levels	ebi-a-GCST90012053	LCA QUANTITATIVE	inverse variance weighted	7	0.0381	0.0367	0.3	1
cathepsin d levels	ebi-a-GCST90012053	TCA BINARY	inverse variance weighted	7	-0.0254	0.1746	0.885	1
cathepsin d levels	ebi-a-GCST90012053	TCDCA QUANTITATIVE IMPUTED	inverse variance weighted	7	0.0037	0.0526	0.944	1
cathepsin d levels	ebi-a-GCST90012053	TDCA QUANTITATIVE IMPUTED	inverse variance weighted	7	-0.0573	0.0888	0.519	1
cathepsin d levels	ebi-a-GCST90012053	TDCA QUANTITATIVE	inverse variance weighted	7	-0.0407	0.0844	0.629	1
cathepsin d levels	ebi-a-GCST90012053	THDCA BINARY	inverse variance weighted	7	-0.0121	0.1869	0.948	1
cathepsin d levels	ebi-a-GCST90012053	TLCA QUANTITATIVE IMPUTED	inverse variance weighted	7	0.0809	0.0808	0.316	1
cathepsin d levels	ebi-a-GCST90012053	TLCA QUANTITATIVE	inverse variance weighted	7	0.0572	0.0766	0.455	1
cathepsin d levels	ebi-a-GCST90012053	TUDCA BINARY	inverse variance weighted	7	-0.2458	0.1545	0.112	1
cathepsin d levels	ebi-a-GCST90012053	UDCA QUANTITATIVE IMPUTED	inverse variance weighted	7	0.0642	0.0576	0.265	1
cathepsin d levels	ebi-a-GCST90012053	UDCA QUANTITATIVE	inverse variance weighted	7	0.0567	0.0561	0.312	1
cathepsin l1 levels	ebi-a-GCST90012073	CA QUANTITATIVE IMPUTED	inverse variance weighted	11	0.0297	0.067	0.657	1
cathepsin l1 levels	ebi-a-GCST90012073	CA QUANTITATIVE	inverse variance weighted	11	0.0297	0.0665	0.655	1
cathepsin l1 levels	ebi-a-GCST90012073	CDCA QUANTITATIVE IMPUTED	inverse variance weighted	11	0.0975	0.0728	0.18	1
cathepsin l1 levels	ebi-a-GCST90012073	CDCA QUANTITATIVE	inverse variance weighted	11	0.0939	0.0713	0.188	1
cathepsin l1 levels	ebi-a-GCST90012073	DCA QUANTITATIVE IMPUTED	inverse variance weighted	11	0.0786	0.0686	0.252	1
cathepsin l1 levels	ebi-a-GCST90012073	DCA QUANTITATIVE	inverse variance weighted	11	0.0855	0.0678	0.208	1
cathepsin l1 levels	ebi-a-GCST90012073	GCA QUANTITATIVE IMPUTED	inverse variance weighted	11	0.0048	0.0502	0.924	1
cathepsin l1 levels	ebi-a-GCST90012073	GCA QUANTITATIVE	inverse variance weighted	11	-0.0072	0.0497	0.884	1
cathepsin l1 levels	ebi-a-GCST90012073	GCDCA QUANTITATIVE IMPUTED	inverse variance weighted	11	0.0237	0.0476	0.618	1
cathepsin l1 levels	ebi-a-GCST90012073	GCDCA QUANTITATIVE	inverse variance weighted	11	0.0237	0.0476	0.618	1
cathepsin l1 levels	ebi-a-GCST90012073	GDCA QUANTITATIVE IMPUTED	inverse variance weighted	11	0.0124	0.0766	0.872	1
cathepsin l1 levels	ebi-a-GCST90012073	GDCA QUANTITATIVE	inverse variance weighted	11	0.0512	0.0745	0.492	1
cathepsin l1 levels	ebi-a-GCST90012073	GHDCA BINARY	inverse variance weighted	11	0.0147	0.0663	0.824	1
cathepsin l1 levels	ebi-a-GCST90012073	GLCA QUANTITATIVE IMPUTED	inverse variance weighted	11	-0.1176	0.0725	0.105	1
cathepsin l1 levels	ebi-a-GCST90012073	GLCA QUANTITATIVE	inverse variance weighted	11	-0.1097	0.0729	0.132	1
cathepsin l1 levels	ebi-a-GCST90012073	GUDCA QUANTITATIVE IMPUTED	inverse variance weighted	11	0.2302	0.0854	0.00701	1
cathepsin l1 levels	ebi-a-GCST90012073	GUDCA QUANTITATIVE	inverse variance weighted	11	0.2115	0.0797	0.00798	1
cathepsin l1 levels	ebi-a-GCST90012073	HDCA QUANTITATIVE IMPUTED	inverse variance weighted	11	0.0971	0.063	0.123	1
cathepsin l1 levels	ebi-a-GCST90012073	HDCA QUANTITATIVE	inverse variance weighted	11	0.0938	0.062	0.131	1
cathepsin l1 levels	ebi-a-GCST90012073	LCA QUANTITATIVE IMPUTED	inverse variance weighted	11	-0.0577	0.0423	0.173	1
cathepsin l1 levels	ebi-a-GCST90012073	LCA QUANTITATIVE	inverse variance weighted	11	-0.0565	0.0394	0.151	1
cathepsin l1 levels	ebi-a-GCST90012073	TCA BINARY	inverse variance weighted	11	-0.0749	0.0662	0.258	1
cathepsin l1 levels	ebi-a-GCST90012073	TCDCA QUANTITATIVE IMPUTED	inverse variance weighted	11	-0.0345	0.0711	0.627	1
cathepsin l1 levels	ebi-a-GCST90012073	TCDCA QUANTITATIVE	inverse variance weighted	11	-0.037	0.0696	0.596	1
cathepsin l1 levels	ebi-a-GCST90012073	TDCA QUANTITATIVE IMPUTED	inverse variance weighted	11	-0.0498	0.0877	0.571	1
cathepsin l1 levels	ebi-a-GCST90012073	TDCA QUANTITATIVE	inverse variance weighted	11	-0.0733	0.083	0.377	1
cathepsin l1 levels	ebi-a-GCST90012073	THDCA BINARY	inverse variance weighted	11	-0.0064	0.0661	0.923	1
cathepsin l1 levels	ebi-a-GCST90012073	TLCA QUANTITATIVE IMPUTED	inverse variance weighted	11	-0.0746	0.0786	0.342	1
cathepsin l1 levels	ebi-a-GCST90012073	TLCA QUANTITATIVE	inverse variance weighted	11	-0.1091	0.0747	0.144	1
cathepsin l1 levels	ebi-a-GCST90012073	TUDCA BINARY	inverse variance weighted	11	0.0643	0.0778	0.409	1
cathepsin l1 levels	ebi-a-GCST90012073	UDCA QUANTITATIVE	inverse variance weighted	11	0.1676	0.0584	0.00413	1
c-c motif chemokine 20 levels	ebi-a-GCST90012077	CA QUANTITATIVE IMPUTED	inverse variance weighted	2	-0.2923	0.2181	0.18	1
c-c motif chemokine 20 levels	ebi-a-GCST90012077	CA QUANTITATIVE	inverse variance weighted	2	-0.2904	0.2161	0.179	1
c-c motif chemokine 20 levels	ebi-a-GCST90012077	CDCA QUANTITATIVE IMPUTED	inverse variance weighted	2	-0.1391	0.1574	0.377	1
c-c motif chemokine 20 levels	ebi-a-GCST90012077	CDCA QUANTITATIVE	inverse variance weighted	2	-0.1633	0.1559	0.295	1
c-c motif chemokine 20 levels	ebi-a-GCST90012077	DCA QUANTITATIVE IMPUTED	inverse variance weighted	2	-0.3127	0.1628	0.0548	1
c-c motif chemokine 20 levels	ebi-a-GCST90012077	DCA QUANTITATIVE	inverse variance weighted	2	-0.3253	0.161	0.0433	1
c-c motif chemokine 20 levels	ebi-a-GCST90012077	GCA QUANTITATIVE IMPUTED	inverse variance weighted	2	-0.0448	0.12	0.709	1
c-c motif chemokine 20 levels	ebi-a-GCST90012077	GCA QUANTITATIVE	inverse variance weighted	2	-0.0771	0.1338	0.565	1
c-c motif chemokine 20 levels	ebi-a-GCST90012077	GCDCA QUANTITATIVE IMPUTED	inverse variance weighted	2	0.0119	0.1003	0.906	1
c-c motif chemokine 20 levels	ebi-a-GCST90012077	GCDCA QUANTITATIVE	inverse variance weighted	2	0.0119	0.1003	0.906	1
c-c motif chemokine 20 levels	ebi-a-GCST90012077	GDCA QUANTITATIVE IMPUTED	inverse variance weighted	2	-0.2092	0.1837	0.255	1
c-c motif chemokine 20 levels	ebi-a-GCST90012077	GDCA QUANTITATIVE	inverse variance weighted	2	-0.2055	0.1805	0.255	1
c-c motif chemokine 20 levels	ebi-a-GCST90012077	GHDCA BINARY	inverse variance weighted	2	0.0234	0.1252	0.852	1
c-c motif chemokine 20 levels	ebi-a-GCST90012077	GLCA QUANTITATIVE IMPUTED	inverse variance weighted	2	-0.0557	0.1703	0.744	1
c-c motif chemokine 20 levels	ebi-a-GCST90012077	GLCA QUANTITATIVE	inverse variance weighted	2	-0.079	0.1709	0.644	1
c-c motif chemokine 20 levels	ebi-a-GCST90012077	GUDCA QUANTITATIVE IMPUTED	inverse variance weighted	2	0.0066	0.1654	0.968	1
c-c motif chemokine 20 levels	ebi-a-GCST90012077	GUDCA QUANTITATIVE	inverse variance weighted	2	-0.0928	0.1554	0.55	1
c-c motif chemokine 20 levels	ebi-a-GCST90012077	HDCA QUANTITATIVE IMPUTED	inverse variance weighted	2	-0.0948	0.1507	0.529	1
c-c motif chemokine 20 levels	ebi-a-GCST90012077	HDCA QUANTITATIVE	inverse variance weighted	2	-0.0983	0.1485	0.508	1
c-c motif chemokine 20 levels	ebi-a-GCST90012077	LCA QUANTITATIVE IMPUTED	inverse variance weighted	2	-0.0321	0.101	0.751	1
c-c motif chemokine 20 levels	ebi-a-GCST90012077	LCA QUANTITATIVE	inverse variance weighted	2	-0.034	0.0926	0.714	1
c-c motif chemokine 20 levels	ebi-a-GCST90012077	TCA BINARY	inverse variance weighted	2	0.1828	0.1351	0.176	1
c-c motif chemokine 20 levels	ebi-a-GCST90012077	TCDCA QUANTITATIVE IMPUTED	inverse variance weighted	2	-0.1165	0.1412	0.409	1
c-c motif chemokine 20 levels	ebi-a-GCST90012077	TCDCA QUANTITATIVE	inverse variance weighted	2	-0.1265	0.1453	0.384	1
c-c motif chemokine 20 levels	ebi-a-GCST90012077	TDCA QUANTITATIVE IMPUTED	inverse variance weighted	2	-0.3081	0.2947	0.296	1
c-c motif chemokine 20 levels	ebi-a-GCST90012077	TDCA QUANTITATIVE	inverse variance weighted	2	-0.3324	0.4442	0.454	1
c-c motif chemokine 20 levels	ebi-a-GCST90012077	THDCA BINARY	inverse variance weighted	2	0.0241	0.1332	0.856	1
c-c motif chemokine 20 levels	ebi-a-GCST90012077	TLCA QUANTITATIVE IMPUTED	inverse variance weighted	2	-0.0094	0.1871	0.96	1
c-c motif chemokine 20 levels	ebi-a-GCST90012077	TLCA QUANTITATIVE	inverse variance weighted	2	-0.0245	0.1763	0.89	1
c-c motif chemokine 20 levels	ebi-a-GCST90012077	TUDCA BINARY	inverse variance weighted	2	0.1806	0.1474	0.22	1
c-c motif chemokine 20 levels	ebi-a-GCST90012077	UDCA QUANTITATIVE IMPUTED	inverse variance weighted	2	-0.0519	0.1452	0.72	1
c-c motif chemokine 20 levels	ebi-a-GCST90012077	UDCA QUANTITATIVE	inverse variance weighted	2	-0.0423	0.1417	0.765	1
c-c motif chemokine 3 levels	ebi-a-GCST90012055	CA QUANTITATIVE IMPUTED	inverse variance weighted	7	0.0118	0.0565	0.834	1
c-c motif chemokine 3 levels	ebi-a-GCST90012055	CA QUANTITATIVE	inverse variance weighted	7	0.013	0.0565	0.818	1
c-c motif chemokine 3 levels	ebi-a-GCST90012055	CDCA QUANTITATIVE IMPUTED	inverse variance weighted	7	0.0462	0.0585	0.43	1
c-c motif chemokine 3 levels	ebi-a-GCST90012055	CDCA QUANTITATIVE	inverse variance weighted	7	0.0479	0.0578	0.407	1
c-c motif chemokine 3 levels	ebi-a-GCST90012055	DCA QUANTITATIVE IMPUTED	inverse variance weighted	7	-0.0047	0.0603	0.938	1
c-c motif chemokine 3 levels	ebi-a-GCST90012055	DCA QUANTITATIVE	inverse variance weighted	7	-0.0191	0.0596	0.748	1
c-c motif chemokine 3 levels	ebi-a-GCST90012055	GCA QUANTITATIVE IMPUTED	inverse variance weighted	7	-0.0116	0.0442	0.793	1
c-c motif chemokine 3 levels	ebi-a-GCST90012055	GCDCA QUANTITATIVE IMPUTED	inverse variance weighted	7	0.0048	0.0379	0.899	1
c-c motif chemokine 3 levels	ebi-a-GCST90012055	GCDCA QUANTITATIVE	inverse variance weighted	7	0.0048	0.0379	0.899	1
c-c motif chemokine 3 levels	ebi-a-GCST90012055	GDCA QUANTITATIVE IMPUTED	inverse variance weighted	7	0.0049	0.0659	0.94	1
c-c motif chemokine 3 levels	ebi-a-GCST90012055	GDCA QUANTITATIVE	inverse variance weighted	7	-0.0151	0.0646	0.816	1
c-c motif chemokine 3 levels	ebi-a-GCST90012055	GHDCA BINARY	inverse variance weighted	7	-0.1083	0.1141	0.343	1
c-c motif chemokine 3 levels	ebi-a-GCST90012055	GLCA QUANTITATIVE IMPUTED	inverse variance weighted	7	-0.0603	0.0641	0.347	1
c-c motif chemokine 3 levels	ebi-a-GCST90012055	GLCA QUANTITATIVE	inverse variance weighted	7	-0.0426	0.0649	0.511	1
c-c motif chemokine 3 levels	ebi-a-GCST90012055	GUDCA QUANTITATIVE IMPUTED	inverse variance weighted	7	0.0246	0.0594	0.679	1
c-c motif chemokine 3 levels	ebi-a-GCST90012055	GUDCA QUANTITATIVE	inverse variance weighted	7	-0.0029	0.0559	0.958	1
c-c motif chemokine 3 levels	ebi-a-GCST90012055	HDCA QUANTITATIVE IMPUTED	inverse variance weighted	7	0.002	0.0539	0.971	1
c-c motif chemokine 3 levels	ebi-a-GCST90012055	HDCA QUANTITATIVE	inverse variance weighted	7	-0.0226	0.0531	0.671	1
c-c motif chemokine 3 levels	ebi-a-GCST90012055	LCA QUANTITATIVE IMPUTED	inverse variance weighted	7	-0.0694	0.0366	0.0579	1
c-c motif chemokine 3 levels	ebi-a-GCST90012055	LCA QUANTITATIVE	inverse variance weighted	7	-0.0439	0.0337	0.193	1
c-c motif chemokine 3 levels	ebi-a-GCST90012055	TCA BINARY	inverse variance weighted	7	-0.0414	0.0944	0.661	1
c-c motif chemokine 3 levels	ebi-a-GCST90012055	TCDCA QUANTITATIVE IMPUTED	inverse variance weighted	7	0.0223	0.0447	0.617	1
c-c motif chemokine 3 levels	ebi-a-GCST90012055	TCDCA QUANTITATIVE	inverse variance weighted	7	0.022	0.0447	0.623	1
c-c motif chemokine 3 levels	ebi-a-GCST90012055	TDCA QUANTITATIVE IMPUTED	inverse variance weighted	7	-0.0626	0.0759	0.41	1
c-c motif chemokine 3 levels	ebi-a-GCST90012055	TDCA QUANTITATIVE	inverse variance weighted	7	-0.0477	0.0727	0.511	1
c-c motif chemokine 3 levels	ebi-a-GCST90012055	THDCA BINARY	inverse variance weighted	7	0.0064	0.1019	0.95	1
c-c motif chemokine 3 levels	ebi-a-GCST90012055	TLCA QUANTITATIVE IMPUTED	inverse variance weighted	7	-0.0629	0.068	0.355	1
c-c motif chemokine 3 levels	ebi-a-GCST90012055	TLCA QUANTITATIVE	inverse variance weighted	7	-0.0327	0.0659	0.62	1
c-c motif chemokine 3 levels	ebi-a-GCST90012055	TUDCA BINARY	inverse variance weighted	7	0.0385	0.1002	0.701	1
c-c motif chemokine 3 levels	ebi-a-GCST90012055	UDCA QUANTITATIVE IMPUTED	inverse variance weighted	7	-0.0091	0.0558	0.871	1
c-c motif chemokine 3 levels	ebi-a-GCST90012055	UDCA QUANTITATIVE	inverse variance weighted	7	-0.0305	0.0529	0.565	1
c-c motif chemokine 4 levels	ebi-a-GCST90012052	CA QUANTITATIVE IMPUTED	inverse variance weighted	6	0.0474	0.0387	0.221	1
c-c motif chemokine 4 levels	ebi-a-GCST90012052	CA QUANTITATIVE	inverse variance weighted	6	0.0474	0.0387	0.221	1
c-c motif chemokine 4 levels	ebi-a-GCST90012052	CDCA QUANTITATIVE IMPUTED	inverse variance weighted	6	0.0047	0.0399	0.907	1
c-c motif chemokine 4 levels	ebi-a-GCST90012052	CDCA QUANTITATIVE	inverse variance weighted	6	0.0038	0.0396	0.924	1
c-c motif chemokine 4 levels	ebi-a-GCST90012052	DCA QUANTITATIVE IMPUTED	inverse variance weighted	6	-0.08	0.0421	0.0573	1
c-c motif chemokine 4 levels	ebi-a-GCST90012052	DCA QUANTITATIVE	inverse variance weighted	6	-0.0773	0.0419	0.0652	1
c-c motif chemokine 4 levels	ebi-a-GCST90012052	GCA QUANTITATIVE IMPUTED	inverse variance weighted	6	0.0276	0.0306	0.366	1
c-c motif chemokine 4 levels	ebi-a-GCST90012052	GCA QUANTITATIVE	inverse variance weighted	6	0.0272	0.0308	0.376	1
c-c motif chemokine 4 levels	ebi-a-GCST90012052	GCDCA QUANTITATIVE IMPUTED	inverse variance weighted	6	0.0382	0.0255	0.134	1
c-c motif chemokine 4 levels	ebi-a-GCST90012052	GCDCA QUANTITATIVE	inverse variance weighted	6	0.0382	0.0255	0.134	1
c-c motif chemokine 4 levels	ebi-a-GCST90012052	GDCA QUANTITATIVE IMPUTED	inverse variance weighted	6	-0.0593	0.0515	0.25	1
c-c motif chemokine 4 levels	ebi-a-GCST90012052	GDCA QUANTITATIVE	inverse variance weighted	6	-0.0719	0.0505	0.155	1
c-c motif chemokine 4 levels	ebi-a-GCST90012052	GHDCA BINARY	inverse variance weighted	6	0.0069	0.0493	0.888	1
c-c motif chemokine 4 levels	ebi-a-GCST90012052	GLCA QUANTITATIVE IMPUTED	inverse variance weighted	6	0.0011	0.0439	0.98	1
c-c motif chemokine 4 levels	ebi-a-GCST90012052	GLCA QUANTITATIVE	inverse variance weighted	6	-0.0064	0.0447	0.887	1
c-c motif chemokine 4 levels	ebi-a-GCST90012052	GUDCA QUANTITATIVE IMPUTED	inverse variance weighted	6	0.0275	0.0419	0.511	1
c-c motif chemokine 4 levels	ebi-a-GCST90012052	GUDCA QUANTITATIVE	inverse variance weighted	6	0.0117	0.0399	0.769	1
c-c motif chemokine 4 levels	ebi-a-GCST90012052	HDCA QUANTITATIVE IMPUTED	inverse variance weighted	6	-0.032	0.0389	0.41	1
c-c motif chemokine 4 levels	ebi-a-GCST90012052	HDCA QUANTITATIVE	inverse variance weighted	6	-0.025	0.0384	0.516	1
c-c motif chemokine 4 levels	ebi-a-GCST90012052	LCA QUANTITATIVE IMPUTED	inverse variance weighted	6	-0.0317	0.0282	0.261	1
c-c motif chemokine 4 levels	ebi-a-GCST90012052	LCA QUANTITATIVE	inverse variance weighted	6	-0.0093	0.0287	0.747	1
c-c motif chemokine 4 levels	ebi-a-GCST90012052	TCA BINARY	inverse variance weighted	6	-0.0168	0.0368	0.647	1
c-c motif chemokine 4 levels	ebi-a-GCST90012052	TCDCA QUANTITATIVE IMPUTED	inverse variance weighted	6	0.0143	0.0295	0.628	1
c-c motif chemokine 4 levels	ebi-a-GCST90012052	TCDCA QUANTITATIVE	inverse variance weighted	6	0.0172	0.0295	0.56	1
c-c motif chemokine 4 levels	ebi-a-GCST90012052	TDCA QUANTITATIVE IMPUTED	inverse variance weighted	6	-0.0199	0.0543	0.715	1
c-c motif chemokine 4 levels	ebi-a-GCST90012052	TDCA QUANTITATIVE	inverse variance weighted	6	-0.0254	0.058	0.662	1
c-c motif chemokine 4 levels	ebi-a-GCST90012052	THDCA BINARY	inverse variance weighted	6	-0.0332	0.0363	0.361	1
c-c motif chemokine 4 levels	ebi-a-GCST90012052	TLCA QUANTITATIVE IMPUTED	inverse variance weighted	6	0.0273	0.0464	0.557	1
c-c motif chemokine 4 levels	ebi-a-GCST90012052	TLCA QUANTITATIVE	inverse variance weighted	6	-0.0062	0.0457	0.891	1
c-c motif chemokine 4 levels	ebi-a-GCST90012052	TUDCA BINARY	inverse variance weighted	6	-0.0601	0.0426	0.159	1
c-c motif chemokine 4 levels	ebi-a-GCST90012052	UDCA QUANTITATIVE IMPUTED	inverse variance weighted	6	-0.0181	0.0372	0.627	1
central corneal thickness	ebi-a-GCST006366	HDCA QUANTITATIVE IMPUTED	inverse variance weighted	24	-0.0014	0.0017	0.381	1
central corneal thickness	ebi-a-GCST006366	LCA QUANTITATIVE IMPUTED	inverse variance weighted	24	-0.0011	0.001	0.284	1
central corneal thickness	ebi-a-GCST006366	LCA QUANTITATIVE	inverse variance weighted	24	-0.0022	0.0009	0.0193	1
chitinase-3-like protein 1 levels	ebi-a-GCST90012039	CA QUANTITATIVE IMPUTED	inverse variance weighted	7	-0.0422	0.0535	0.43	1
chitinase-3-like protein 1 levels	ebi-a-GCST90012039	CA QUANTITATIVE	inverse variance weighted	7	-0.0394	0.0535	0.461	1
chitinase-3-like protein 1 levels	ebi-a-GCST90012039	CDCA QUANTITATIVE IMPUTED	inverse variance weighted	7	0.0746	0.0551	0.175	1
chitinase-3-like protein 1 levels	ebi-a-GCST90012039	CDCA QUANTITATIVE	inverse variance weighted	7	0.0577	0.0544	0.289	1
chitinase-3-like protein 1 levels	ebi-a-GCST90012039	DCA QUANTITATIVE IMPUTED	inverse variance weighted	7	0.0224	0.0572	0.695	1
chitinase-3-like protein 1 levels	ebi-a-GCST90012039	DCA QUANTITATIVE	inverse variance weighted	7	0.0267	0.0565	0.636	1
chitinase-3-like protein 1 levels	ebi-a-GCST90012039	GCA QUANTITATIVE IMPUTED	inverse variance weighted	7	-0.0771	0.0441	0.0806	1
chitinase-3-like protein 1 levels	ebi-a-GCST90012039	GCA QUANTITATIVE	inverse variance weighted	7	-0.0459	0.0449	0.307	1
chitinase-3-like protein 1 levels	ebi-a-GCST90012039	GCDCA QUANTITATIVE IMPUTED	inverse variance weighted	7	-0.0125	0.0489	0.798	1
chitinase-3-like protein 1 levels	ebi-a-GCST90012039	GCDCA QUANTITATIVE	inverse variance weighted	7	-0.0125	0.0489	0.798	1
chitinase-3-like protein 1 levels	ebi-a-GCST90012039	GDCA QUANTITATIVE IMPUTED	inverse variance weighted	7	-0.0157	0.0624	0.801	1
chitinase-3-like protein 1 levels	ebi-a-GCST90012039	GDCA QUANTITATIVE	inverse variance weighted	7	-0.0565	0.0611	0.356	1
chitinase-3-like protein 1 levels	ebi-a-GCST90012039	GHDCA BINARY	inverse variance weighted	7	0.1119	0.2199	0.611	1
chitinase-3-like protein 1 levels	ebi-a-GCST90012039	GLCA QUANTITATIVE IMPUTED	inverse variance weighted	7	0.0049	0.0616	0.936	1
chitinase-3-like protein 1 levels	ebi-a-GCST90012039	GLCA QUANTITATIVE	inverse variance weighted	7	-0.0137	0.0623	0.826	1
chitinase-3-like protein 1 levels	ebi-a-GCST90012039	GUDCA QUANTITATIVE IMPUTED	inverse variance weighted	7	0.0189	0.0893	0.833	1
chitinase-3-like protein 1 levels	ebi-a-GCST90012039	GUDCA QUANTITATIVE	inverse variance weighted	7	0.014	0.0796	0.86	1
chitinase-3-like protein 1 levels	ebi-a-GCST90012039	HDCA QUANTITATIVE IMPUTED	inverse variance weighted	7	0.0358	0.0635	0.573	1
chitinase-3-like protein 1 levels	ebi-a-GCST90012039	HDCA QUANTITATIVE	inverse variance weighted	7	0.0516	0.0627	0.41	1
chitinase-3-like protein 1 levels	ebi-a-GCST90012039	LCA QUANTITATIVE IMPUTED	inverse variance weighted	7	-0.032	0.0348	0.358	1
chitinase-3-like protein 1 levels	ebi-a-GCST90012039	LCA QUANTITATIVE	inverse variance weighted	7	-0.0085	0.039	0.827	1
chitinase-3-like protein 1 levels	ebi-a-GCST90012039	TCA BINARY	inverse variance weighted	7	-0.0568	0.1276	0.656	1
chitinase-3-like protein 1 levels	ebi-a-GCST90012039	TCDCA QUANTITATIVE IMPUTED	inverse variance weighted	7	-0.0252	0.0428	0.557	1
chitinase-3-like protein 1 levels	ebi-a-GCST90012039	TCDCA QUANTITATIVE	inverse variance weighted	7	-0.0252	0.0428	0.556	1
chitinase-3-like protein 1 levels	ebi-a-GCST90012039	TDCA QUANTITATIVE IMPUTED	inverse variance weighted	7	-0.02	0.0721	0.781	1
chitinase-3-like protein 1 levels	ebi-a-GCST90012039	TDCA QUANTITATIVE	inverse variance weighted	7	-0.0276	0.069	0.689	1
chitinase-3-like protein 1 levels	ebi-a-GCST90012039	THDCA BINARY	inverse variance weighted	7	0.1768	0.1997	0.376	1
chitinase-3-like protein 1 levels	ebi-a-GCST90012039	TLCA QUANTITATIVE IMPUTED	inverse variance weighted	7	0.0149	0.0652	0.819	1
chitinase-3-like protein 1 levels	ebi-a-GCST90012039	TLCA QUANTITATIVE	inverse variance weighted	7	0.0124	0.0628	0.844	1
chitinase-3-like protein 1 levels	ebi-a-GCST90012039	TUDCA BINARY	inverse variance weighted	7	0.1544	0.1458	0.29	1
chitinase-3-like protein 1 levels	ebi-a-GCST90012039	UDCA QUANTITATIVE IMPUTED	inverse variance weighted	7	0.0137	0.0475	0.773	1
chitinase-3-like protein 1 levels	ebi-a-GCST90012039	UDCA QUANTITATIVE	inverse variance weighted	7	-0.007	0.0435	0.873	1
circulating leptin levels	ebi-a-GCST90007316	CA QUANTITATIVE IMPUTED	wald ratio	1	-0.1542	0.2888	0.594	1
circulating leptin levels	ebi-a-GCST90007316	CA QUANTITATIVE	wald ratio	1	-0.1657	0.2888	0.566	1
circulating leptin levels	ebi-a-GCST90007316	CDCA QUANTITATIVE IMPUTED	wald ratio	1	-0.1274	0.2982	0.669	1
circulating leptin levels	ebi-a-GCST90007316	CDCA QUANTITATIVE	wald ratio	1	-0.1553	0.2943	0.598	1
circulating leptin levels	ebi-a-GCST90007316	DCA QUANTITATIVE IMPUTED	wald ratio	1	-0.3581	0.3087	0.246	1
circulating leptin levels	ebi-a-GCST90007316	DCA QUANTITATIVE	wald ratio	1	-0.3649	0.3046	0.231	1
circulating leptin levels	ebi-a-GCST90007316	GCA QUANTITATIVE IMPUTED	wald ratio	1	-0.0519	0.2258	0.818	1
circulating leptin levels	ebi-a-GCST90007316	GCA QUANTITATIVE	wald ratio	1	-0.0405	0.2245	0.857	1
circulating leptin levels	ebi-a-GCST90007316	GDCA QUANTITATIVE IMPUTED	wald ratio	1	-0.2188	0.3357	0.515	1
circulating leptin levels	ebi-a-GCST90007316	GDCA QUANTITATIVE	wald ratio	1	-0.3459	0.3283	0.292	1
circulating leptin levels	ebi-a-GCST90007316	GHDCA BINARY	wald ratio	1	-1.7747	0.7355	0.0158	1
circulating leptin levels	ebi-a-GCST90007316	GLCA QUANTITATIVE IMPUTED	wald ratio	1	-0.2537	0.3306	0.443	1
circulating leptin levels	ebi-a-GCST90007316	GLCA QUANTITATIVE	wald ratio	1	-0.1614	0.3342	0.629	1
circulating leptin levels	ebi-a-GCST90007316	GUDCA QUANTITATIVE IMPUTED	wald ratio	1	-0.3159	0.3031	0.297	1
circulating leptin levels	ebi-a-GCST90007316	GUDCA QUANTITATIVE	wald ratio	1	-0.0481	0.2846	0.866	1
circulating leptin levels	ebi-a-GCST90007316	HDCA QUANTITATIVE IMPUTED	wald ratio	1	0.29	0.2744	0.291	1
circulating leptin levels	ebi-a-GCST90007316	HDCA QUANTITATIVE	wald ratio	1	0.2386	0.2697	0.376	1
circulating leptin levels	ebi-a-GCST90007316	LCA QUANTITATIVE IMPUTED	wald ratio	1	-0.1987	0.1875	0.289	1
circulating leptin levels	ebi-a-GCST90007316	LCA QUANTITATIVE	wald ratio	1	-0.3136	0.1719	0.0681	1
circulating leptin levels	ebi-a-GCST90007316	TCA BINARY	wald ratio	1	0.6457	0.7218	0.371	1
circulating leptin levels	ebi-a-GCST90007316	TCDCA QUANTITATIVE IMPUTED	wald ratio	1	-0.1199	0.2312	0.604	1
circulating leptin levels	ebi-a-GCST90007316	TCDCA QUANTITATIVE	wald ratio	1	-0.139	0.2312	0.548	1
circulating leptin levels	ebi-a-GCST90007316	TDCA QUANTITATIVE IMPUTED	wald ratio	1	-0.3633	0.3883	0.349	1
circulating leptin levels	ebi-a-GCST90007316	TDCA QUANTITATIVE	wald ratio	1	-0.5412	0.3705	0.144	1
circulating leptin levels	ebi-a-GCST90007316	THDCA BINARY	wald ratio	1	-1.7293	0.9811	0.078	1
circulating leptin levels	ebi-a-GCST90007316	TLCA QUANTITATIVE IMPUTED	wald ratio	1	-0.0897	0.349	0.797	1
circulating leptin levels	ebi-a-GCST90007316	TLCA QUANTITATIVE	wald ratio	1	-0.0937	0.3374	0.781	1
circulating leptin levels	ebi-a-GCST90007316	TUDCA BINARY	wald ratio	1	-0.3368	0.738	0.648	1
circulating leptin levels	ebi-a-GCST90007316	UDCA QUANTITATIVE IMPUTED	wald ratio	1	-0.3565	0.2555	0.163	1
circulating leptin levels	ebi-a-GCST90007316	UDCA QUANTITATIVE	wald ratio	1	-0.283	0.2499	0.257	1
comparative body size at age 10	ukb-a-34	CA QUANTITATIVE IMPUTED	inverse variance weighted	155	-0.0066	0.1185	0.956	1
comparative body size at age 10	ukb-a-34	CA QUANTITATIVE	inverse variance weighted	155	-0.0094	0.1185	0.937	1
comparative body size at age 10	ukb-a-34	CDCA QUANTITATIVE IMPUTED	inverse variance weighted	155	0.1324	0.1228	0.281	1
comparative body size at age 10	ukb-a-34	CDCA QUANTITATIVE	inverse variance weighted	155	0.1233	0.1215	0.31	1
comparative body size at age 10	ukb-a-34	DCA QUANTITATIVE IMPUTED	inverse variance weighted	155	0.076	0.1305	0.56	1
comparative body size at age 10	ukb-a-34	DCA QUANTITATIVE	inverse variance weighted	155	0.0922	0.1285	0.473	1
comparative body size at age 10	ukb-a-34	GCA QUANTITATIVE IMPUTED	inverse variance weighted	155	0.0719	0.0933	0.441	1
comparative body size at age 10	ukb-a-34	GCA QUANTITATIVE	inverse variance weighted	155	0.0305	0.0933	0.744	1
comparative body size at age 10	ukb-a-34	GCDCA QUANTITATIVE IMPUTED	inverse variance weighted	155	0.0774	0.0791	0.328	1
comparative body size at age 10	ukb-a-34	GCDCA QUANTITATIVE	inverse variance weighted	155	0.0774	0.0791	0.328	1
comparative body size at age 10	ukb-a-34	GDCA QUANTITATIVE IMPUTED	inverse variance weighted	157	0.0722	0.1409	0.608	1
comparative body size at age 10	ukb-a-34	GDCA QUANTITATIVE	inverse variance weighted	156	0.0354	0.1375	0.797	1
comparative body size at age 10	ukb-a-34	GHDCA BINARY	inverse variance weighted	157	-0.0558	0.1262	0.659	1
comparative body size at age 10	ukb-a-34	GLCA QUANTITATIVE IMPUTED	inverse variance weighted	155	-0.0579	0.1349	0.668	1
comparative body size at age 10	ukb-a-34	GLCA QUANTITATIVE	inverse variance weighted	155	-0.0497	0.1361	0.715	1
comparative body size at age 10	ukb-a-34	GUDCA QUANTITATIVE IMPUTED	inverse variance weighted	157	-0.1667	0.127	0.189	1
comparative body size at age 10	ukb-a-34	GUDCA QUANTITATIVE	inverse variance weighted	157	-0.1742	0.12	0.147	1
comparative body size at age 10	ukb-a-34	HDCA QUANTITATIVE IMPUTED	inverse variance weighted	157	0.017	0.1155	0.883	1
comparative body size at age 10	ukb-a-34	HDCA QUANTITATIVE	inverse variance weighted	157	0.0342	0.1146	0.765	1
comparative body size at age 10	ukb-a-34	LCA QUANTITATIVE IMPUTED	inverse variance weighted	156	-0.0474	0.0781	0.544	1
comparative body size at age 10	ukb-a-34	LCA QUANTITATIVE	inverse variance weighted	156	-0.0915	0.0718	0.202	1
comparative body size at age 10	ukb-a-34	TCA BINARY	inverse variance weighted	157	-0.0224	0.1351	0.868	1
comparative body size at age 10	ukb-a-34	TCDCA QUANTITATIVE IMPUTED	inverse variance weighted	155	0.026	0.0927	0.779	1
comparative body size at age 10	ukb-a-34	TCDCA QUANTITATIVE	inverse variance weighted	155	0.027	0.0927	0.771	1
comparative body size at age 10	ukb-a-34	TDCA QUANTITATIVE IMPUTED	inverse variance weighted	156	0.0309	0.1619	0.849	1
comparative body size at age 10	ukb-a-34	TDCA QUANTITATIVE	inverse variance weighted	156	-0.0228	0.1541	0.882	1
comparative body size at age 10	ukb-a-34	THDCA BINARY	inverse variance weighted	157	-0.0092	0.1435	0.949	1
comparative body size at age 10	ukb-a-34	TLCA QUANTITATIVE IMPUTED	inverse variance weighted	155	-0.111	0.1449	0.444	1
comparative body size at age 10	ukb-a-34	TLCA QUANTITATIVE	inverse variance weighted	154	-0.2599	0.1388	0.0612	1
comparative body size at age 10	ukb-a-34	TUDCA BINARY	inverse variance weighted	157	0.0392	0.1464	0.789	1
comparative body size at age 10	ukb-a-34	UDCA QUANTITATIVE IMPUTED	inverse variance weighted	157	-0.0764	0.1113	0.493	1
comparative body size at age 10	ukb-a-34	UDCA QUANTITATIVE	inverse variance weighted	157	-0.0879	0.1102	0.425	1
comparative height size at age 10	ukb-a-35	CA QUANTITATIVE IMPUTED	inverse variance weighted	356	0.0922	0.0769	0.231	1
comparative height size at age 10	ukb-a-35	CA QUANTITATIVE	inverse variance weighted	356	0.0948	0.0769	0.218	1
comparative height size at age 10	ukb-a-35	CDCA QUANTITATIVE IMPUTED	inverse variance weighted	356	0.0629	0.0766	0.411	1
comparative height size at age 10	ukb-a-35	CDCA QUANTITATIVE	inverse variance weighted	356	0.0612	0.0774	0.429	1
comparative height size at age 10	ukb-a-35	DCA QUANTITATIVE IMPUTED	inverse variance weighted	356	0.0957	0.0791	0.226	1
comparative height size at age 10	ukb-a-35	DCA QUANTITATIVE	inverse variance weighted	356	0.087	0.0781	0.265	1
comparative height size at age 10	ukb-a-35	GCA QUANTITATIVE IMPUTED	inverse variance weighted	356	-0.0452	0.0578	0.434	1
comparative height size at age 10	ukb-a-35	GCA QUANTITATIVE	inverse variance weighted	356	-0.047	0.0575	0.414	1
comparative height size at age 10	ukb-a-35	GCDCA QUANTITATIVE IMPUTED	inverse variance weighted	356	-0.027	0.0496	0.586	1
comparative height size at age 10	ukb-a-35	GCDCA QUANTITATIVE	inverse variance weighted	356	-0.027	0.0496	0.586	1
comparative height size at age 10	ukb-a-35	GDCA QUANTITATIVE IMPUTED	inverse variance weighted	356	0.0228	0.0876	0.795	1
comparative height size at age 10	ukb-a-35	GDCA QUANTITATIVE	inverse variance weighted	356	0.0846	0.0848	0.319	1
comparative height size at age 10	ukb-a-35	GHDCA BINARY	inverse variance weighted	360	0.0466	0.0778	0.549	1
comparative height size at age 10	ukb-a-35	GLCA QUANTITATIVE IMPUTED	inverse variance weighted	356	-0.0077	0.0836	0.927	1
comparative height size at age 10	ukb-a-35	GLCA QUANTITATIVE	inverse variance weighted	356	0.0292	0.0843	0.729	1
comparative height size at age 10	ukb-a-35	GUDCA QUANTITATIVE IMPUTED	inverse variance weighted	356	-0.0829	0.0828	0.317	1
comparative height size at age 10	ukb-a-35	GUDCA QUANTITATIVE	inverse variance weighted	356	-0.1308	0.0788	0.0971	1
comparative height size at age 10	ukb-a-35	HDCA QUANTITATIVE IMPUTED	inverse variance weighted	356	-0.1436	0.0753	0.0565	1
comparative height size at age 10	ukb-a-35	HDCA QUANTITATIVE	inverse variance weighted	356	-0.1462	0.0735	0.0466	1
comparative height size at age 10	ukb-a-35	LCA QUANTITATIVE IMPUTED	inverse variance weighted	356	-0.0025	0.0485	0.958	1
comparative height size at age 10	ukb-a-35	LCA QUANTITATIVE	inverse variance weighted	356	-0.0076	0.0445	0.865	1
comparative height size at age 10	ukb-a-35	TCA BINARY	inverse variance weighted	358	0.038	0.0834	0.649	1
comparative height size at age 10	ukb-a-35	TCDCA QUANTITATIVE IMPUTED	inverse variance weighted	355	-0.0332	0.0575	0.563	1
comparative height size at age 10	ukb-a-35	TCDCA QUANTITATIVE	inverse variance weighted	355	-0.0354	0.0575	0.538	1
comparative height size at age 10	ukb-a-35	TDCA QUANTITATIVE	inverse variance weighted	357	-0.0161	0.0951	0.866	1
comparative height size at age 10	ukb-a-35	THDCA BINARY	inverse variance weighted	359	0.1102	0.084	0.189	1
comparative height size at age 10	ukb-a-35	TLCA QUANTITATIVE IMPUTED	inverse variance weighted	356	-0.0721	0.0907	0.427	1
comparative height size at age 10	ukb-a-35	TLCA QUANTITATIVE	inverse variance weighted	357	0.0104	0.0857	0.904	1
comparative height size at age 10	ukb-a-35	TUDCA BINARY	inverse variance weighted	357	0.0363	0.0908	0.689	1
comparative height size at age 10	ukb-a-35	UDCA QUANTITATIVE IMPUTED	inverse variance weighted	357	0.0182	0.0691	0.792	1
comparative height size at age 10	ukb-a-35	UDCA QUANTITATIVE	inverse variance weighted	357	-0.0107	0.0669	0.873	1
heart rate	ieu-a-1056	CA QUANTITATIVE IMPUTED	inverse variance weighted	15	-0.0016	0.0159	0.921	1
heart rate	ieu-a-1056	CA QUANTITATIVE	inverse variance weighted	15	-0.0015	0.0159	0.923	1
heart rate	ieu-a-1056	CDCA QUANTITATIVE IMPUTED	inverse variance weighted	15	-0.0238	0.0151	0.116	1
heart rate	ieu-a-1056	CDCA QUANTITATIVE	inverse variance weighted	15	-0.0208	0.0152	0.17	1
heart rate	ieu-a-1056	DCA QUANTITATIVE IMPUTED	inverse variance weighted	15	-0.009	0.0147	0.541	1
heart rate	ieu-a-1056	DCA QUANTITATIVE	inverse variance weighted	15	-0.0116	0.0149	0.435	1
heart rate	ieu-a-1056	GCA QUANTITATIVE IMPUTED	inverse variance weighted	15	-0.0027	0.0101	0.793	1
heart rate	ieu-a-1056	GCA QUANTITATIVE	inverse variance weighted	15	-0.0016	0.01	0.876	1
heart rate	ieu-a-1056	GCDCA QUANTITATIVE IMPUTED	inverse variance weighted	15	-0.0053	0.0086	0.537	1
heart rate	ieu-a-1056	GCDCA QUANTITATIVE	inverse variance weighted	15	-0.0053	0.0086	0.537	1
heart rate	ieu-a-1056	GDCA QUANTITATIVE IMPUTED	inverse variance weighted	15	0.0055	0.0154	0.719	1
heart rate	ieu-a-1056	GDCA QUANTITATIVE	inverse variance weighted	15	0.0038	0.0149	0.799	1
heart rate	ieu-a-1056	GHDCA BINARY	inverse variance weighted	15	-0.0072	0.013	0.579	1
heart rate	ieu-a-1056	GLCA QUANTITATIVE IMPUTED	inverse variance weighted	15	0.0122	0.0146	0.404	1
heart rate	ieu-a-1056	GLCA QUANTITATIVE	inverse variance weighted	15	0.0137	0.0147	0.354	1
heart rate	ieu-a-1056	GUDCA QUANTITATIVE IMPUTED	inverse variance weighted	15	-0.013	0.0139	0.349	1
heart rate	ieu-a-1056	GUDCA QUANTITATIVE	inverse variance weighted	15	-0.0143	0.0131	0.273	1
heart rate	ieu-a-1056	HDCA QUANTITATIVE IMPUTED	inverse variance weighted	15	-0.0174	0.0127	0.172	1
heart rate	ieu-a-1056	HDCA QUANTITATIVE	inverse variance weighted	15	-0.0132	0.0127	0.3	1
heart rate	ieu-a-1056	LCA QUANTITATIVE IMPUTED	inverse variance weighted	15	-0.0009	0.0107	0.931	1
heart rate	ieu-a-1056	LCA QUANTITATIVE	inverse variance weighted	15	-0.0013	0.0089	0.884	1
heart rate	ieu-a-1056	TCA BINARY	inverse variance weighted	15	0.0015	0.0139	0.912	1
heart rate	ieu-a-1056	TCDCA QUANTITATIVE IMPUTED	inverse variance weighted	15	0.0266	0.01	0.00802	1
heart rate	ieu-a-1056	TCDCA QUANTITATIVE	inverse variance weighted	15	0.0256	0.01	0.0108	1
heart rate	ieu-a-1056	TDCA QUANTITATIVE IMPUTED	inverse variance weighted	15	0.0151	0.0176	0.392	1
heart rate	ieu-a-1056	TDCA QUANTITATIVE	inverse variance weighted	15	0.0038	0.0194	0.846	1
heart rate	ieu-a-1056	THDCA BINARY	inverse variance weighted	15	-0.0104	0.0139	0.456	1
heart rate	ieu-a-1056	TLCA QUANTITATIVE IMPUTED	inverse variance weighted	15	0.0159	0.0189	0.399	1
heart rate	ieu-a-1056	TLCA QUANTITATIVE	inverse variance weighted	15	0.0273	0.0184	0.137	1
heart rate	ieu-a-1056	UDCA QUANTITATIVE IMPUTED	inverse variance weighted	15	-0.0133	0.0133	0.319	1
heart rate	ieu-a-1056	UDCA QUANTITATIVE	inverse variance weighted	15	-0.0105	0.0122	0.386	1
c-reactive protein	ieu-b-35	CA QUANTITATIVE IMPUTED	inverse variance weighted	54	-0.0495	0.0525	0.345	1
c-reactive protein	ieu-b-35	CA QUANTITATIVE	inverse variance weighted	54	-0.0498	0.0523	0.341	1
c-reactive protein	ieu-b-35	CDCA QUANTITATIVE IMPUTED	inverse variance weighted	54	0.038	0.0542	0.483	1
c-reactive protein	ieu-b-35	CDCA QUANTITATIVE	inverse variance weighted	54	0.035	0.0537	0.515	1
c-reactive protein	ieu-b-35	DCA QUANTITATIVE IMPUTED	inverse variance weighted	54	-0.0452	0.0567	0.426	1
c-reactive protein	ieu-b-35	DCA QUANTITATIVE	inverse variance weighted	54	-0.032	0.0565	0.571	1
c-reactive protein	ieu-b-35	GCA QUANTITATIVE IMPUTED	inverse variance weighted	54	0.0524	0.0449	0.243	1
c-reactive protein	ieu-b-35	GCA QUANTITATIVE	inverse variance weighted	54	0.0455	0.0454	0.317	1
c-reactive protein	ieu-b-35	GCDCA QUANTITATIVE IMPUTED	inverse variance weighted	54	0.0587	0.0368	0.111	1
c-reactive protein	ieu-b-35	GCDCA QUANTITATIVE	inverse variance weighted	54	0.0587	0.0368	0.111	1
c-reactive protein	ieu-b-35	GDCA QUANTITATIVE IMPUTED	inverse variance weighted	54	-0.0903	0.0634	0.154	1
c-reactive protein	ieu-b-35	GDCA QUANTITATIVE	inverse variance weighted	54	-0.0737	0.0614	0.23	1
c-reactive protein	ieu-b-35	GHDCA BINARY	inverse variance weighted	55	0.1139	0.0524	0.0297	1
c-reactive protein	ieu-b-35	GLCA QUANTITATIVE IMPUTED	inverse variance weighted	54	0.0143	0.0619	0.818	1
c-reactive protein	ieu-b-35	GLCA QUANTITATIVE	inverse variance weighted	54	0.036	0.0632	0.568	1
c-reactive protein	ieu-b-35	GUDCA QUANTITATIVE IMPUTED	inverse variance weighted	54	0.002	0.0714	0.978	1
c-reactive protein	ieu-b-35	GUDCA QUANTITATIVE	inverse variance weighted	54	-0.0174	0.0643	0.787	1
c-reactive protein	ieu-b-35	HDCA QUANTITATIVE IMPUTED	inverse variance weighted	54	0.0341	0.0522	0.513	1
c-reactive protein	ieu-b-35	HDCA QUANTITATIVE	inverse variance weighted	54	0.0527	0.0517	0.308	1
c-reactive protein	ieu-b-35	LCA QUANTITATIVE IMPUTED	inverse variance weighted	54	0.0045	0.0349	0.897	1
c-reactive protein	ieu-b-35	LCA QUANTITATIVE	inverse variance weighted	54	0.0209	0.0324	0.52	1
c-reactive protein	ieu-b-35	TCDCA QUANTITATIVE IMPUTED	inverse variance weighted	54	0.0204	0.0475	0.667	1
c-reactive protein	ieu-b-35	TCDCA QUANTITATIVE	inverse variance weighted	54	0.0176	0.0471	0.709	1
c-reactive protein	ieu-b-35	TDCA QUANTITATIVE IMPUTED	inverse variance weighted	54	0.0095	0.0763	0.901	1
c-reactive protein	ieu-b-35	TDCA QUANTITATIVE	inverse variance weighted	54	0.0071	0.0725	0.922	1
c-reactive protein	ieu-b-35	THDCA BINARY	inverse variance weighted	54	0.0845	0.0503	0.0933	1
c-reactive protein	ieu-b-35	TLCA QUANTITATIVE IMPUTED	inverse variance weighted	54	0.0948	0.0721	0.188	1
c-reactive protein	ieu-b-35	TLCA QUANTITATIVE	inverse variance weighted	54	0.089	0.0729	0.222	1
c-reactive protein	ieu-b-35	TUDCA BINARY	inverse variance weighted	54	0.0741	0.0552	0.179	1
c-reactive protein	ieu-b-35	UDCA QUANTITATIVE IMPUTED	inverse variance weighted	54	-0.0118	0.0552	0.831	1
c-reactive protein	ieu-b-35	UDCA QUANTITATIVE	inverse variance weighted	54	0.0016	0.0546	0.977	1
creatinine (enzymatic) in urine	ukb-a-333	CA QUANTITATIVE IMPUTED	inverse variance weighted	22	-0.4297	0.2844	0.131	1
creatinine (enzymatic) in urine	ukb-a-333	CA QUANTITATIVE	inverse variance weighted	22	-0.4265	0.2844	0.134	1
creatinine (enzymatic) in urine	ukb-a-333	CDCA QUANTITATIVE IMPUTED	inverse variance weighted	22	-0.4454	0.2948	0.131	1
creatinine (enzymatic) in urine	ukb-a-333	CDCA QUANTITATIVE	inverse variance weighted	22	-0.4468	0.2918	0.126	1
creatinine (enzymatic) in urine	ukb-a-333	DCA QUANTITATIVE IMPUTED	inverse variance weighted	22	-0.5282	0.3267	0.106	1
creatinine (enzymatic) in urine	ukb-a-333	DCA QUANTITATIVE	inverse variance weighted	22	-0.4917	0.3223	0.127	1
creatinine (enzymatic) in urine	ukb-a-333	GCA QUANTITATIVE IMPUTED	inverse variance weighted	22	-0.2891	0.2868	0.313	1
creatinine (enzymatic) in urine	ukb-a-333	GCA QUANTITATIVE	inverse variance weighted	22	-0.2779	0.2838	0.327	1
creatinine (enzymatic) in urine	ukb-a-333	GCDCA QUANTITATIVE IMPUTED	inverse variance weighted	22	-0.0474	0.1931	0.806	1
creatinine (enzymatic) in urine	ukb-a-333	GCDCA QUANTITATIVE	inverse variance weighted	22	-0.0474	0.1931	0.806	1
creatinine (enzymatic) in urine	ukb-a-333	GDCA QUANTITATIVE IMPUTED	inverse variance weighted	22	-0.3869	0.3418	0.258	1
creatinine (enzymatic) in urine	ukb-a-333	GDCA QUANTITATIVE	inverse variance weighted	22	-0.2006	0.333	0.547	1
creatinine (enzymatic) in urine	ukb-a-333	GHDCA BINARY	inverse variance weighted	22	0.0848	0.3008	0.778	1
creatinine (enzymatic) in urine	ukb-a-333	GLCA QUANTITATIVE IMPUTED	inverse variance weighted	22	-0.5627	0.3267	0.085	1
creatinine (enzymatic) in urine	ukb-a-333	GLCA QUANTITATIVE	inverse variance weighted	22	-0.6148	0.329	0.0616	1
creatinine (enzymatic) in urine	ukb-a-333	GUDCA QUANTITATIVE IMPUTED	inverse variance weighted	22	-0.0466	0.3084	0.88	1
creatinine (enzymatic) in urine	ukb-a-333	GUDCA QUANTITATIVE	inverse variance weighted	22	-0.0872	0.3042	0.774	1
creatinine (enzymatic) in urine	ukb-a-333	HDCA QUANTITATIVE IMPUTED	inverse variance weighted	22	-0.1247	0.2802	0.656	1
creatinine (enzymatic) in urine	ukb-a-333	HDCA QUANTITATIVE	inverse variance weighted	22	-0.0974	0.2761	0.724	1
creatinine (enzymatic) in urine	ukb-a-333	LCA QUANTITATIVE IMPUTED	inverse variance weighted	22	-0.2051	0.1889	0.278	1
creatinine (enzymatic) in urine	ukb-a-333	LCA QUANTITATIVE	inverse variance weighted	22	-0.1683	0.1904	0.377	1
creatinine (enzymatic) in urine	ukb-a-333	TCA BINARY	inverse variance weighted	22	-0.0846	0.3217	0.792	1
creatinine (enzymatic) in urine	ukb-a-333	TCDCA QUANTITATIVE IMPUTED	inverse variance weighted	22	-0.0248	0.2238	0.912	1
creatinine (enzymatic) in urine	ukb-a-333	TCDCA QUANTITATIVE	inverse variance weighted	22	-0.0179	0.2238	0.936	1
creatinine (enzymatic) in urine	ukb-a-333	TDCA QUANTITATIVE IMPUTED	inverse variance weighted	22	-0.1312	0.3925	0.738	1
creatinine (enzymatic) in urine	ukb-a-333	TDCA QUANTITATIVE	inverse variance weighted	22	-0.1403	0.3759	0.709	1
creatinine (enzymatic) in urine	ukb-a-333	THDCA BINARY	inverse variance weighted	22	-0.1117	0.3242	0.73	1
creatinine (enzymatic) in urine	ukb-a-333	TLCA QUANTITATIVE IMPUTED	inverse variance weighted	22	-0.6152	0.3511	0.0798	1
creatinine (enzymatic) in urine	ukb-a-333	TLCA QUANTITATIVE	inverse variance weighted	22	-0.4495	0.36	0.212	1
creatinine (enzymatic) in urine	ukb-a-333	TUDCA BINARY	inverse variance weighted	22	-0.1307	0.3682	0.723	1
creatinine (enzymatic) in urine	ukb-a-333	UDCA QUANTITATIVE IMPUTED	inverse variance weighted	22	0.0158	0.2639	0.952	1
creatinine (enzymatic) in urine	ukb-a-333	UDCA QUANTITATIVE	inverse variance weighted	22	-0.0259	0.2588	0.92	1
current tobacco smoking	ukb-a-16	CA QUANTITATIVE IMPUTED	inverse variance weighted	16	0.4475	0.7893	0.571	1
current tobacco smoking	ukb-a-16	CA QUANTITATIVE	inverse variance weighted	16	0.4289	0.7979	0.591	1
current tobacco smoking	ukb-a-16	CDCA QUANTITATIVE IMPUTED	inverse variance weighted	16	-0.2734	0.7207	0.704	1
current tobacco smoking	ukb-a-16	CDCA QUANTITATIVE	inverse variance weighted	16	-0.2674	0.689	0.698	1
current tobacco smoking	ukb-a-16	DCA QUANTITATIVE IMPUTED	inverse variance weighted	16	-0.5208	0.8832	0.555	1
current tobacco smoking	ukb-a-16	DCA QUANTITATIVE	inverse variance weighted	16	-0.2271	0.8561	0.791	1
current tobacco smoking	ukb-a-16	GCA QUANTITATIVE IMPUTED	inverse variance weighted	16	-0.3762	0.4859	0.439	1
current tobacco smoking	ukb-a-16	GCA QUANTITATIVE	inverse variance weighted	16	-0.5118	0.4824	0.289	1
current tobacco smoking	ukb-a-16	GCDCA QUANTITATIVE IMPUTED	inverse variance weighted	16	0.0275	0.4124	0.947	1
current tobacco smoking	ukb-a-16	GCDCA QUANTITATIVE	inverse variance weighted	16	0.0275	0.4124	0.947	1
current tobacco smoking	ukb-a-16	GDCA QUANTITATIVE IMPUTED	inverse variance weighted	16	-0.6634	0.8878	0.455	1
current tobacco smoking	ukb-a-16	GDCA QUANTITATIVE	inverse variance weighted	16	-0.4374	0.9197	0.634	1
current tobacco smoking	ukb-a-16	GHDCA BINARY	inverse variance weighted	16	-0.0643	0.8999	0.943	1
current tobacco smoking	ukb-a-16	GLCA QUANTITATIVE IMPUTED	inverse variance weighted	16	-0.8135	0.702	0.247	1
current tobacco smoking	ukb-a-16	GLCA QUANTITATIVE	inverse variance weighted	16	-0.5482	0.7075	0.438	1
current tobacco smoking	ukb-a-16	GUDCA QUANTITATIVE IMPUTED	inverse variance weighted	16	-0.195	0.6627	0.769	1
current tobacco smoking	ukb-a-16	GUDCA QUANTITATIVE	inverse variance weighted	16	-0.3335	0.6321	0.598	1
current tobacco smoking	ukb-a-16	HDCA QUANTITATIVE IMPUTED	inverse variance weighted	16	-0.6417	0.6015	0.286	1
current tobacco smoking	ukb-a-16	HDCA QUANTITATIVE	inverse variance weighted	16	-0.6811	0.5925	0.25	1
current tobacco smoking	ukb-a-16	LCA QUANTITATIVE IMPUTED	inverse variance weighted	16	-0.3833	0.4068	0.346	1
current tobacco smoking	ukb-a-16	LCA QUANTITATIVE	inverse variance weighted	16	-0.5593	0.3782	0.139	1
current tobacco smoking	ukb-a-16	TCA BINARY	inverse variance weighted	16	0.5206	0.7206	0.47	1
current tobacco smoking	ukb-a-16	TCDCA QUANTITATIVE IMPUTED	inverse variance weighted	16	-0.5103	0.5134	0.32	1
current tobacco smoking	ukb-a-16	TCDCA QUANTITATIVE	inverse variance weighted	16	-0.4838	0.505	0.338	1
current tobacco smoking	ukb-a-16	TDCA QUANTITATIVE IMPUTED	inverse variance weighted	16	-1.0532	0.939	0.262	1
current tobacco smoking	ukb-a-16	TDCA QUANTITATIVE	inverse variance weighted	16	-0.6847	0.9075	0.451	1
current tobacco smoking	ukb-a-16	THDCA BINARY	inverse variance weighted	16	0.4932	0.7289	0.499	1
current tobacco smoking	ukb-a-16	TLCA QUANTITATIVE IMPUTED	inverse variance weighted	16	-0.4268	0.7548	0.572	1
current tobacco smoking	ukb-a-16	TLCA QUANTITATIVE	inverse variance weighted	16	-0.8832	0.7419	0.234	1
current tobacco smoking	ukb-a-16	TUDCA BINARY	inverse variance weighted	16	1.1329	0.7807	0.147	1
current tobacco smoking	ukb-a-16	UDCA QUANTITATIVE IMPUTED	inverse variance weighted	16	-0.4739	0.5699	0.406	1
current tobacco smoking	ukb-a-16	UDCA QUANTITATIVE	inverse variance weighted	16	-0.3536	0.5535	0.523	1
cx3cl1 levels	ebi-a-GCST90012074	CA QUANTITATIVE IMPUTED	inverse variance weighted	6	-0.2189	0.1098	0.0462	1
cx3cl1 levels	ebi-a-GCST90012074	CA QUANTITATIVE	inverse variance weighted	6	-0.2181	0.1103	0.048	1
cx3cl1 levels	ebi-a-GCST90012074	CDCA QUANTITATIVE IMPUTED	inverse variance weighted	6	-0.1229	0.0891	0.168	1
cx3cl1 levels	ebi-a-GCST90012074	CDCA QUANTITATIVE	inverse variance weighted	6	-0.1571	0.0881	0.0746	1
cx3cl1 levels	ebi-a-GCST90012074	DCA QUANTITATIVE IMPUTED	inverse variance weighted	6	0.0791	0.1469	0.59	1
cx3cl1 levels	ebi-a-GCST90012074	DCA QUANTITATIVE	inverse variance weighted	6	0.0647	0.1449	0.655	1
cx3cl1 levels	ebi-a-GCST90012074	GCA QUANTITATIVE IMPUTED	inverse variance weighted	6	0.0241	0.0676	0.722	1
cx3cl1 levels	ebi-a-GCST90012074	GCA QUANTITATIVE	inverse variance weighted	6	0.013	0.0673	0.847	1
cx3cl1 levels	ebi-a-GCST90012074	GCDCA QUANTITATIVE IMPUTED	inverse variance weighted	6	-0.026	0.0578	0.652	1
cx3cl1 levels	ebi-a-GCST90012074	GCDCA QUANTITATIVE	inverse variance weighted	6	-0.026	0.0578	0.652	1
cx3cl1 levels	ebi-a-GCST90012074	GDCA QUANTITATIVE IMPUTED	inverse variance weighted	6	0.0967	0.1456	0.506	1
cx3cl1 levels	ebi-a-GCST90012074	GDCA QUANTITATIVE	inverse variance weighted	6	0.1542	0.119	0.195	1
cx3cl1 levels	ebi-a-GCST90012074	GHDCA BINARY	inverse variance weighted	6	-0.0128	0.1327	0.923	1
cx3cl1 levels	ebi-a-GCST90012074	GLCA QUANTITATIVE IMPUTED	inverse variance weighted	6	0.0775	0.0983	0.431	1
cx3cl1 levels	ebi-a-GCST90012074	GLCA QUANTITATIVE	inverse variance weighted	6	0.0607	0.0994	0.541	1
cx3cl1 levels	ebi-a-GCST90012074	GUDCA QUANTITATIVE IMPUTED	inverse variance weighted	6	-0.1269	0.0915	0.165	1
cx3cl1 levels	ebi-a-GCST90012074	GUDCA QUANTITATIVE	inverse variance weighted	6	-0.0852	0.0862	0.323	1
cx3cl1 levels	ebi-a-GCST90012074	HDCA QUANTITATIVE IMPUTED	inverse variance weighted	6	-0.0915	0.0835	0.273	1
cx3cl1 levels	ebi-a-GCST90012074	HDCA QUANTITATIVE	inverse variance weighted	6	-0.0646	0.0821	0.432	1
cx3cl1 levels	ebi-a-GCST90012074	LCA QUANTITATIVE IMPUTED	inverse variance weighted	6	0.0094	0.0564	0.867	1
cx3cl1 levels	ebi-a-GCST90012074	LCA QUANTITATIVE	inverse variance weighted	6	-0.0037	0.0521	0.943	1
cx3cl1 levels	ebi-a-GCST90012074	TCA BINARY	inverse variance weighted	6	-0.0226	0.1223	0.853	1
cx3cl1 levels	ebi-a-GCST90012074	TCDCA QUANTITATIVE IMPUTED	inverse variance weighted	6	-0.0495	0.0882	0.575	1
cx3cl1 levels	ebi-a-GCST90012074	TCDCA QUANTITATIVE	inverse variance weighted	6	-0.0484	0.086	0.573	1
cx3cl1 levels	ebi-a-GCST90012074	TDCA QUANTITATIVE IMPUTED	inverse variance weighted	6	0.1369	0.1289	0.288	1
cx3cl1 levels	ebi-a-GCST90012074	TDCA QUANTITATIVE	inverse variance weighted	6	0.2268	0.1115	0.0419	1
cx3cl1 levels	ebi-a-GCST90012074	THDCA BINARY	inverse variance weighted	6	-0.1346	0.1322	0.309	1
cx3cl1 levels	ebi-a-GCST90012074	TLCA QUANTITATIVE IMPUTED	inverse variance weighted	6	0.0766	0.1045	0.464	1
cx3cl1 levels	ebi-a-GCST90012074	TLCA QUANTITATIVE	inverse variance weighted	6	-0.0388	0.1012	0.702	1
cx3cl1 levels	ebi-a-GCST90012074	TUDCA BINARY	inverse variance weighted	6	-0.0706	0.1312	0.59	1
cx3cl1 levels	ebi-a-GCST90012074	UDCA QUANTITATIVE IMPUTED	inverse variance weighted	6	-0.1282	0.0785	0.102	1
cx3cl1 levels	ebi-a-GCST90012074	UDCA QUANTITATIVE	inverse variance weighted	6	-0.1326	0.0768	0.0842	1
c-x-c motif chemokine 1 levels	ebi-a-GCST90012019	CA QUANTITATIVE IMPUTED	inverse variance weighted	2	-0.0087	0.0981	0.93	1
c-x-c motif chemokine 1 levels	ebi-a-GCST90012019	CA QUANTITATIVE	inverse variance weighted	2	-0.0073	0.098	0.941	1
c-x-c motif chemokine 1 levels	ebi-a-GCST90012019	CDCA QUANTITATIVE IMPUTED	inverse variance weighted	2	-0.0327	0.1124	0.771	1
c-x-c motif chemokine 1 levels	ebi-a-GCST90012019	CDCA QUANTITATIVE	inverse variance weighted	2	-0.0476	0.1083	0.66	1
c-x-c motif chemokine 1 levels	ebi-a-GCST90012019	DCA QUANTITATIVE IMPUTED	inverse variance weighted	2	-0.0354	0.1091	0.746	1
c-x-c motif chemokine 1 levels	ebi-a-GCST90012019	DCA QUANTITATIVE	inverse variance weighted	2	-0.038	0.1099	0.729	1
c-x-c motif chemokine 1 levels	ebi-a-GCST90012019	GCA QUANTITATIVE IMPUTED	inverse variance weighted	2	-0.1345	0.0707	0.0573	1
c-x-c motif chemokine 1 levels	ebi-a-GCST90012019	GCA QUANTITATIVE	inverse variance weighted	2	-0.1265	0.0822	0.124	1
c-x-c motif chemokine 1 levels	ebi-a-GCST90012019	GCDCA QUANTITATIVE IMPUTED	inverse variance weighted	2	-0.0732	0.0895	0.414	1
c-x-c motif chemokine 1 levels	ebi-a-GCST90012019	GCDCA QUANTITATIVE	inverse variance weighted	2	-0.0732	0.0895	0.414	1
c-x-c motif chemokine 1 levels	ebi-a-GCST90012019	GDCA QUANTITATIVE IMPUTED	inverse variance weighted	2	-0.0118	0.1118	0.916	1
c-x-c motif chemokine 1 levels	ebi-a-GCST90012019	GDCA QUANTITATIVE	inverse variance weighted	2	-0.0344	0.112	0.759	1
c-x-c motif chemokine 1 levels	ebi-a-GCST90012019	GHDCA BINARY	inverse variance weighted	2	0.1156	0.124	0.351	1
c-x-c motif chemokine 1 levels	ebi-a-GCST90012019	GLCA QUANTITATIVE IMPUTED	inverse variance weighted	2	0.1549	0.0795	0.0512	1
c-x-c motif chemokine 1 levels	ebi-a-GCST90012019	GLCA QUANTITATIVE	inverse variance weighted	2	0.1643	0.0802	0.0404	1
c-x-c motif chemokine 1 levels	ebi-a-GCST90012019	GUDCA QUANTITATIVE IMPUTED	inverse variance weighted	2	-0.0859	0.0898	0.339	1
c-x-c motif chemokine 1 levels	ebi-a-GCST90012019	GUDCA QUANTITATIVE	inverse variance weighted	2	-0.0803	0.0942	0.394	1
c-x-c motif chemokine 1 levels	ebi-a-GCST90012019	HDCA QUANTITATIVE IMPUTED	inverse variance weighted	2	-0.1052	0.0695	0.13	1
c-x-c motif chemokine 1 levels	ebi-a-GCST90012019	HDCA QUANTITATIVE	inverse variance weighted	2	-0.103	0.0687	0.134	1
c-x-c motif chemokine 1 levels	ebi-a-GCST90012019	LCA QUANTITATIVE IMPUTED	inverse variance weighted	2	0.0304	0.0467	0.515	1
c-x-c motif chemokine 1 levels	ebi-a-GCST90012019	LCA QUANTITATIVE	inverse variance weighted	2	0.0611	0.0481	0.204	1
c-x-c motif chemokine 1 levels	ebi-a-GCST90012019	TCA BINARY	inverse variance weighted	2	-0.0811	0.1126	0.471	1
c-x-c motif chemokine 1 levels	ebi-a-GCST90012019	TCDCA QUANTITATIVE IMPUTED	inverse variance weighted	2	-0.0478	0.0542	0.378	1
c-x-c motif chemokine 1 levels	ebi-a-GCST90012019	TCDCA QUANTITATIVE	inverse variance weighted	2	-0.0512	0.0542	0.345	1
c-x-c motif chemokine 1 levels	ebi-a-GCST90012019	TDCA QUANTITATIVE IMPUTED	inverse variance weighted	2	0.0185	0.0965	0.848	1
c-x-c motif chemokine 1 levels	ebi-a-GCST90012019	THDCA BINARY	inverse variance weighted	2	0.054	0.116	0.642	1
c-x-c motif chemokine 1 levels	ebi-a-GCST90012019	TLCA QUANTITATIVE IMPUTED	inverse variance weighted	2	0.1549	0.0855	0.0699	1
c-x-c motif chemokine 1 levels	ebi-a-GCST90012019	TLCA QUANTITATIVE	inverse variance weighted	2	0.1259	0.119	0.29	1
c-x-c motif chemokine 1 levels	ebi-a-GCST90012019	TUDCA BINARY	inverse variance weighted	2	0.0437	0.0743	0.556	1
c-x-c motif chemokine 1 levels	ebi-a-GCST90012019	UDCA QUANTITATIVE IMPUTED	inverse variance weighted	2	-0.0676	0.0938	0.471	1
c-x-c motif chemokine 1 levels	ebi-a-GCST90012019	UDCA QUANTITATIVE	inverse variance weighted	2	-0.0421	0.1193	0.724	1
c-x-c motif chemokine 16 levels	ebi-a-GCST90012059	CA QUANTITATIVE IMPUTED	inverse variance weighted	12	-0.0347	0.0786	0.659	1
c-x-c motif chemokine 16 levels	ebi-a-GCST90012059	CA QUANTITATIVE	inverse variance weighted	12	-0.0368	0.0786	0.64	1
c-x-c motif chemokine 16 levels	ebi-a-GCST90012059	CDCA QUANTITATIVE IMPUTED	inverse variance weighted	12	0.0289	0.0814	0.723	1
c-x-c motif chemokine 16 levels	ebi-a-GCST90012059	CDCA QUANTITATIVE	inverse variance weighted	12	0.0107	0.0805	0.894	1
c-x-c motif chemokine 16 levels	ebi-a-GCST90012059	DCA QUANTITATIVE IMPUTED	inverse variance weighted	12	0.0201	0.0846	0.812	1
c-x-c motif chemokine 16 levels	ebi-a-GCST90012059	DCA QUANTITATIVE	inverse variance weighted	12	0.0452	0.0835	0.588	1
c-x-c motif chemokine 16 levels	ebi-a-GCST90012059	GCA QUANTITATIVE IMPUTED	inverse variance weighted	12	0.0437	0.0618	0.479	1
c-x-c motif chemokine 16 levels	ebi-a-GCST90012059	GCA QUANTITATIVE	inverse variance weighted	12	0.028	0.0614	0.649	1
c-x-c motif chemokine 16 levels	ebi-a-GCST90012059	GCDCA QUANTITATIVE IMPUTED	inverse variance weighted	12	0.0359	0.0526	0.494	1
c-x-c motif chemokine 16 levels	ebi-a-GCST90012059	GCDCA QUANTITATIVE	inverse variance weighted	12	0.0359	0.0526	0.494	1
c-x-c motif chemokine 16 levels	ebi-a-GCST90012059	GDCA QUANTITATIVE IMPUTED	inverse variance weighted	12	0.0883	0.0929	0.342	1
c-x-c motif chemokine 16 levels	ebi-a-GCST90012059	GDCA QUANTITATIVE	inverse variance weighted	12	0.088	0.0906	0.331	1
c-x-c motif chemokine 16 levels	ebi-a-GCST90012059	GHDCA BINARY	inverse variance weighted	12	0.0427	0.1059	0.687	1
c-x-c motif chemokine 16 levels	ebi-a-GCST90012059	GLCA QUANTITATIVE IMPUTED	inverse variance weighted	12	-0.0047	0.0903	0.958	1
c-x-c motif chemokine 16 levels	ebi-a-GCST90012059	GLCA QUANTITATIVE	inverse variance weighted	12	-0.0054	0.0907	0.953	1
c-x-c motif chemokine 16 levels	ebi-a-GCST90012059	GUDCA QUANTITATIVE IMPUTED	inverse variance weighted	12	-0.0421	0.0836	0.615	1
c-x-c motif chemokine 16 levels	ebi-a-GCST90012059	GUDCA QUANTITATIVE	inverse variance weighted	12	-0.0885	0.0787	0.261	1
c-x-c motif chemokine 16 levels	ebi-a-GCST90012059	HDCA QUANTITATIVE IMPUTED	inverse variance weighted	12	0.0766	0.0762	0.314	1
c-x-c motif chemokine 16 levels	ebi-a-GCST90012059	HDCA QUANTITATIVE	inverse variance weighted	12	0.0825	0.075	0.272	1
c-x-c motif chemokine 16 levels	ebi-a-GCST90012059	LCA QUANTITATIVE IMPUTED	inverse variance weighted	12	-0.0074	0.0515	0.886	1
c-x-c motif chemokine 16 levels	ebi-a-GCST90012059	LCA QUANTITATIVE	inverse variance weighted	12	-0.0416	0.0469	0.375	1
c-x-c motif chemokine 16 levels	ebi-a-GCST90012059	TCA BINARY	inverse variance weighted	12	-0.0727	0.1061	0.493	1
c-x-c motif chemokine 16 levels	ebi-a-GCST90012059	TCDCA QUANTITATIVE IMPUTED	inverse variance weighted	12	-0.0147	0.0618	0.812	1
c-x-c motif chemokine 16 levels	ebi-a-GCST90012059	TCDCA QUANTITATIVE	inverse variance weighted	12	-0.0153	0.0618	0.805	1
c-x-c motif chemokine 16 levels	ebi-a-GCST90012059	TDCA QUANTITATIVE IMPUTED	inverse variance weighted	12	-0.0524	0.1097	0.633	1
c-x-c motif chemokine 16 levels	ebi-a-GCST90012059	TDCA QUANTITATIVE	inverse variance weighted	12	-0.0343	0.1017	0.736	1
c-x-c motif chemokine 16 levels	ebi-a-GCST90012059	THDCA BINARY	inverse variance weighted	12	-0.0321	0.1092	0.769	1
c-x-c motif chemokine 16 levels	ebi-a-GCST90012059	TLCA QUANTITATIVE IMPUTED	inverse variance weighted	12	-0.0357	0.1105	0.746	1
c-x-c motif chemokine 16 levels	ebi-a-GCST90012059	TLCA QUANTITATIVE	inverse variance weighted	12	-0.0578	0.1065	0.587	1
c-x-c motif chemokine 16 levels	ebi-a-GCST90012059	TUDCA BINARY	inverse variance weighted	12	-0.1994	0.1136	0.0793	1
c-x-c motif chemokine 16 levels	ebi-a-GCST90012059	UDCA QUANTITATIVE IMPUTED	inverse variance weighted	12	-0.0288	0.0718	0.688	1
c-x-c motif chemokine 16 levels	ebi-a-GCST90012059	UDCA QUANTITATIVE	inverse variance weighted	12	-0.0199	0.0706	0.778	1
c-x-c motif chemokine 6 levels	ebi-a-GCST90012057	CA QUANTITATIVE IMPUTED	inverse variance weighted	4	0.0047	0.0497	0.924	1
c-x-c motif chemokine 6 levels	ebi-a-GCST90012057	CA QUANTITATIVE	inverse variance weighted	4	0.0048	0.05	0.923	1
c-x-c motif chemokine 6 levels	ebi-a-GCST90012057	CDCA QUANTITATIVE IMPUTED	inverse variance weighted	4	0.051	0.0425	0.229	1
c-x-c motif chemokine 6 levels	ebi-a-GCST90012057	CDCA QUANTITATIVE	inverse variance weighted	4	0.0401	0.0421	0.34	1
c-x-c motif chemokine 6 levels	ebi-a-GCST90012057	DCA QUANTITATIVE IMPUTED	inverse variance weighted	4	-0.0056	0.0443	0.9	1
c-x-c motif chemokine 6 levels	ebi-a-GCST90012057	DCA QUANTITATIVE	inverse variance weighted	4	-0.0122	0.0439	0.78	1
c-x-c motif chemokine 6 levels	ebi-a-GCST90012057	GCA QUANTITATIVE IMPUTED	inverse variance weighted	4	0.0511	0.0484	0.291	1
c-x-c motif chemokine 6 levels	ebi-a-GCST90012057	GCA QUANTITATIVE	inverse variance weighted	4	0.0473	0.0444	0.287	1
c-x-c motif chemokine 6 levels	ebi-a-GCST90012057	GCDCA QUANTITATIVE IMPUTED	inverse variance weighted	4	0.0203	0.0272	0.454	1
c-x-c motif chemokine 6 levels	ebi-a-GCST90012057	GCDCA QUANTITATIVE	inverse variance weighted	4	0.0203	0.0272	0.454	1
c-x-c motif chemokine 6 levels	ebi-a-GCST90012057	GDCA QUANTITATIVE IMPUTED	inverse variance weighted	4	-0.0431	0.0497	0.386	1
c-x-c motif chemokine 6 levels	ebi-a-GCST90012057	GDCA QUANTITATIVE	inverse variance weighted	4	-0.041	0.0479	0.392	1
c-x-c motif chemokine 6 levels	ebi-a-GCST90012057	GHDCA BINARY	inverse variance weighted	4	-0.041	0.0397	0.301	1
c-x-c motif chemokine 6 levels	ebi-a-GCST90012057	GLCA QUANTITATIVE	inverse variance weighted	4	-0.0053	0.0488	0.914	1
c-x-c motif chemokine 6 levels	ebi-a-GCST90012057	GUDCA QUANTITATIVE IMPUTED	inverse variance weighted	4	-0.0129	0.0477	0.786	1
c-x-c motif chemokine 6 levels	ebi-a-GCST90012057	GUDCA QUANTITATIVE	inverse variance weighted	4	-0.0078	0.0421	0.853	1
c-x-c motif chemokine 6 levels	ebi-a-GCST90012057	HDCA QUANTITATIVE IMPUTED	inverse variance weighted	4	0.0304	0.0456	0.505	1
c-x-c motif chemokine 6 levels	ebi-a-GCST90012057	HDCA QUANTITATIVE	inverse variance weighted	4	0.027	0.0432	0.532	1
c-x-c motif chemokine 6 levels	ebi-a-GCST90012057	LCA QUANTITATIVE IMPUTED	inverse variance weighted	4	-0.0147	0.0277	0.596	1
c-x-c motif chemokine 6 levels	ebi-a-GCST90012057	LCA QUANTITATIVE	inverse variance weighted	4	-0.022	0.0269	0.414	1
c-x-c motif chemokine 6 levels	ebi-a-GCST90012057	TCA BINARY	inverse variance weighted	4	0.0539	0.0391	0.168	1
c-x-c motif chemokine 6 levels	ebi-a-GCST90012057	TCDCA QUANTITATIVE IMPUTED	inverse variance weighted	4	-0.0236	0.0316	0.455	1
c-x-c motif chemokine 6 levels	ebi-a-GCST90012057	TCDCA QUANTITATIVE	inverse variance weighted	4	-0.0218	0.0316	0.491	1
c-x-c motif chemokine 6 levels	ebi-a-GCST90012057	TDCA QUANTITATIVE IMPUTED	inverse variance weighted	4	-0.0413	0.0566	0.466	1
c-x-c motif chemokine 6 levels	ebi-a-GCST90012057	TDCA QUANTITATIVE	inverse variance weighted	4	-0.0396	0.0535	0.459	1
c-x-c motif chemokine 6 levels	ebi-a-GCST90012057	THDCA BINARY	inverse variance weighted	4	-0.0466	0.0474	0.325	1
c-x-c motif chemokine 6 levels	ebi-a-GCST90012057	TLCA QUANTITATIVE IMPUTED	inverse variance weighted	4	-0.0522	0.1004	0.603	1
c-x-c motif chemokine 6 levels	ebi-a-GCST90012057	TLCA QUANTITATIVE	inverse variance weighted	4	-0.0618	0.0925	0.504	1
c-x-c motif chemokine 6 levels	ebi-a-GCST90012057	TUDCA BINARY	inverse variance weighted	4	-0.013	0.0426	0.76	1
c-x-c motif chemokine 6 levels	ebi-a-GCST90012057	UDCA QUANTITATIVE IMPUTED	inverse variance weighted	4	0.0406	0.039	0.298	1
c-x-c motif chemokine 6 levels	ebi-a-GCST90012057	UDCA QUANTITATIVE	inverse variance weighted	4	0.0311	0.0381	0.414	1
cystatin-b levels	ebi-a-GCST90012006	CA QUANTITATIVE IMPUTED	inverse variance weighted	4	0.0298	0.1721	0.862	1
cystatin-b levels	ebi-a-GCST90012006	CA QUANTITATIVE	inverse variance weighted	4	0.0272	0.1707	0.873	1
cystatin-b levels	ebi-a-GCST90012006	CDCA QUANTITATIVE IMPUTED	inverse variance weighted	4	0.0373	0.1297	0.774	1
cystatin-b levels	ebi-a-GCST90012006	CDCA QUANTITATIVE	inverse variance weighted	4	0.0497	0.12	0.679	1
cystatin-b levels	ebi-a-GCST90012006	DCA QUANTITATIVE IMPUTED	inverse variance weighted	4	-0.0435	0.1214	0.72	1
cystatin-b levels	ebi-a-GCST90012006	DCA QUANTITATIVE	inverse variance weighted	4	-0.0493	0.1217	0.685	1
cystatin-b levels	ebi-a-GCST90012006	GCA QUANTITATIVE IMPUTED	inverse variance weighted	4	0.0713	0.0876	0.416	1
cystatin-b levels	ebi-a-GCST90012006	GCA QUANTITATIVE	inverse variance weighted	4	0.0752	0.0875	0.39	1
cystatin-b levels	ebi-a-GCST90012006	GCDCA QUANTITATIVE IMPUTED	inverse variance weighted	4	0.0848	0.0738	0.251	1
cystatin-b levels	ebi-a-GCST90012006	GCDCA QUANTITATIVE	inverse variance weighted	4	0.0848	0.0738	0.251	1
cystatin-b levels	ebi-a-GCST90012006	GDCA QUANTITATIVE IMPUTED	inverse variance weighted	4	0.0727	0.128	0.57	1
cystatin-b levels	ebi-a-GCST90012006	GDCA QUANTITATIVE	inverse variance weighted	4	0.0117	0.1304	0.929	1
cystatin-b levels	ebi-a-GCST90012006	GHDCA BINARY	inverse variance weighted	4	0.2135	0.232	0.358	1
cystatin-b levels	ebi-a-GCST90012006	GLCA QUANTITATIVE IMPUTED	inverse variance weighted	4	0.1513	0.1233	0.22	1
cystatin-b levels	ebi-a-GCST90012006	GLCA QUANTITATIVE	inverse variance weighted	4	0.2048	0.1322	0.121	1
cystatin-b levels	ebi-a-GCST90012006	GUDCA QUANTITATIVE IMPUTED	inverse variance weighted	4	0.0878	0.1109	0.429	1
cystatin-b levels	ebi-a-GCST90012006	GUDCA QUANTITATIVE	inverse variance weighted	4	0.1026	0.1165	0.378	1
cystatin-b levels	ebi-a-GCST90012006	HDCA QUANTITATIVE IMPUTED	inverse variance weighted	4	-0.1233	0.1095	0.26	1
cystatin-b levels	ebi-a-GCST90012006	HDCA QUANTITATIVE	inverse variance weighted	4	-0.1144	0.1089	0.293	1
cystatin-b levels	ebi-a-GCST90012006	LCA QUANTITATIVE IMPUTED	inverse variance weighted	4	0.0065	0.0707	0.927	1
cystatin-b levels	ebi-a-GCST90012006	LCA QUANTITATIVE	inverse variance weighted	4	0.0219	0.0737	0.767	1
cystatin-b levels	ebi-a-GCST90012006	TCA BINARY	inverse variance weighted	4	0.1854	0.2255	0.411	1
cystatin-b levels	ebi-a-GCST90012006	TCDCA QUANTITATIVE IMPUTED	inverse variance weighted	4	0.002	0.0829	0.98	1
cystatin-b levels	ebi-a-GCST90012006	TCDCA QUANTITATIVE	inverse variance weighted	4	0.0043	0.0829	0.959	1
cystatin-b levels	ebi-a-GCST90012006	TDCA QUANTITATIVE IMPUTED	inverse variance weighted	4	-0.0575	0.1402	0.682	1
cystatin-b levels	ebi-a-GCST90012006	TDCA QUANTITATIVE	inverse variance weighted	4	-0.0503	0.1411	0.721	1
cystatin-b levels	ebi-a-GCST90012006	THDCA BINARY	inverse variance weighted	4	-0.3325	0.2335	0.155	1
cystatin-b levels	ebi-a-GCST90012006	TLCA QUANTITATIVE IMPUTED	inverse variance weighted	4	0.0115	0.1186	0.923	1
cystatin-b levels	ebi-a-GCST90012006	TLCA QUANTITATIVE	inverse variance weighted	4	0.1183	0.1302	0.364	1
cystatin-b levels	ebi-a-GCST90012006	TUDCA BINARY	inverse variance weighted	4	-0.0363	0.2148	0.866	1
cystatin-b levels	ebi-a-GCST90012006	UDCA QUANTITATIVE IMPUTED	inverse variance weighted	4	-0.1289	0.1079	0.232	1
cystatin-b levels	ebi-a-GCST90012006	UDCA QUANTITATIVE	inverse variance weighted	4	-0.0992	0.1066	0.352	1
cytomegalovirus pp28 antibody levels	ebi-a-GCST90006894	CA QUANTITATIVE IMPUTED	wald ratio	1	0.3147	0.2184	0.15	1
cytomegalovirus pp28 antibody levels	ebi-a-GCST90006894	CA QUANTITATIVE	wald ratio	1	0.3207	0.2183	0.142	1
cytomegalovirus pp28 antibody levels	ebi-a-GCST90006894	CDCA QUANTITATIVE IMPUTED	wald ratio	1	0.0465	0.2292	0.839	1
cytomegalovirus pp28 antibody levels	ebi-a-GCST90006894	CDCA QUANTITATIVE	wald ratio	1	0.0228	0.2259	0.92	1
cytomegalovirus pp28 antibody levels	ebi-a-GCST90006894	DCA QUANTITATIVE IMPUTED	wald ratio	1	-0.2842	0.2344	0.225	1
cytomegalovirus pp28 antibody levels	ebi-a-GCST90006894	DCA QUANTITATIVE	wald ratio	1	-0.3378	0.2303	0.142	1
cytomegalovirus pp28 antibody levels	ebi-a-GCST90006894	GCA QUANTITATIVE IMPUTED	wald ratio	1	0.0408	0.1714	0.812	1
cytomegalovirus pp28 antibody levels	ebi-a-GCST90006894	GCA QUANTITATIVE	wald ratio	1	0.0421	0.1703	0.805	1
cytomegalovirus pp28 antibody levels	ebi-a-GCST90006894	GCDCA QUANTITATIVE IMPUTED	wald ratio	1	-0.2273	0.1488	0.127	1
cytomegalovirus pp28 antibody levels	ebi-a-GCST90006894	GCDCA QUANTITATIVE	wald ratio	1	-0.2273	0.1488	0.127	1
cytomegalovirus pp28 antibody levels	ebi-a-GCST90006894	GDCA QUANTITATIVE IMPUTED	wald ratio	1	-0.4904	0.2571	0.0564	1
cytomegalovirus pp28 antibody levels	ebi-a-GCST90006894	GDCA QUANTITATIVE	wald ratio	1	-0.4579	0.2485	0.0654	1
cytomegalovirus pp28 antibody levels	ebi-a-GCST90006894	GHDCA BINARY	wald ratio	1	-0.8093	0.5226	0.121	1
cytomegalovirus pp28 antibody levels	ebi-a-GCST90006894	GLCA QUANTITATIVE IMPUTED	wald ratio	1	-0.2824	0.2532	0.265	1
cytomegalovirus pp28 antibody levels	ebi-a-GCST90006894	GLCA QUANTITATIVE	wald ratio	1	-0.2741	0.2506	0.274	1
cytomegalovirus pp28 antibody levels	ebi-a-GCST90006894	GUDCA QUANTITATIVE IMPUTED	wald ratio	1	-0.3536	0.2345	0.132	1
cytomegalovirus pp28 antibody levels	ebi-a-GCST90006894	GUDCA QUANTITATIVE	wald ratio	1	-0.1604	0.2167	0.459	1
cytomegalovirus pp28 antibody levels	ebi-a-GCST90006894	HDCA QUANTITATIVE IMPUTED	wald ratio	1	-0.2667	0.2071	0.198	1
cytomegalovirus pp28 antibody levels	ebi-a-GCST90006894	HDCA QUANTITATIVE	wald ratio	1	-0.254	0.2031	0.211	1
cytomegalovirus pp28 antibody levels	ebi-a-GCST90006894	LCA QUANTITATIVE IMPUTED	wald ratio	1	-0.1499	0.1431	0.295	1
cytomegalovirus pp28 antibody levels	ebi-a-GCST90006894	LCA QUANTITATIVE	wald ratio	1	-0.1236	0.1273	0.331	1
cytomegalovirus pp28 antibody levels	ebi-a-GCST90006894	TCA BINARY	wald ratio	1	-0.6184	0.5344	0.247	1
cytomegalovirus pp28 antibody levels	ebi-a-GCST90006894	TCDCA QUANTITATIVE IMPUTED	wald ratio	1	0.0318	0.1805	0.86	1
cytomegalovirus pp28 antibody levels	ebi-a-GCST90006894	TCDCA QUANTITATIVE	wald ratio	1	0.0059	0.1804	0.974	1
cytomegalovirus pp28 antibody levels	ebi-a-GCST90006894	TDCA QUANTITATIVE IMPUTED	wald ratio	1	-0.3579	0.3031	0.238	1
cytomegalovirus pp28 antibody levels	ebi-a-GCST90006894	TDCA QUANTITATIVE	wald ratio	1	-0.2782	0.2829	0.325	1
cytomegalovirus pp28 antibody levels	ebi-a-GCST90006894	TLCA QUANTITATIVE IMPUTED	wald ratio	1	-0.1742	0.2774	0.53	1
cytomegalovirus pp28 antibody levels	ebi-a-GCST90006894	TLCA QUANTITATIVE	wald ratio	1	-0.1562	0.2531	0.537	1
cytomegalovirus pp28 antibody levels	ebi-a-GCST90006894	TUDCA BINARY	wald ratio	1	-0.5096	0.566	0.368	1
cytomegalovirus pp28 antibody levels	ebi-a-GCST90006894	UDCA QUANTITATIVE IMPUTED	wald ratio	1	-0.2189	0.1907	0.251	1
cytomegalovirus pp28 antibody levels	ebi-a-GCST90006894	UDCA QUANTITATIVE	wald ratio	1	-0.307	0.1856	0.098	1
daytime dozing / sleeping (narcolepsy)	ukb-a-15	CA QUANTITATIVE IMPUTED	inverse variance weighted	19	-0.2309	0.6081	0.704	1
daytime dozing / sleeping (narcolepsy)	ukb-a-15	CA QUANTITATIVE	inverse variance weighted	19	-0.2035	0.608	0.738	1
daytime dozing / sleeping (narcolepsy)	ukb-a-15	CDCA QUANTITATIVE IMPUTED	inverse variance weighted	19	-0.1454	0.6295	0.817	1
daytime dozing / sleeping (narcolepsy)	ukb-a-15	CDCA QUANTITATIVE	inverse variance weighted	19	-0.1066	0.6228	0.864	1
daytime dozing / sleeping (narcolepsy)	ukb-a-15	DCA QUANTITATIVE IMPUTED	inverse variance weighted	19	0.0651	0.8271	0.937	1
daytime dozing / sleeping (narcolepsy)	ukb-a-15	DCA QUANTITATIVE	inverse variance weighted	19	0.2663	0.8133	0.743	1
daytime dozing / sleeping (narcolepsy)	ukb-a-15	GCA QUANTITATIVE IMPUTED	inverse variance weighted	19	-0.2511	0.4786	0.6	1
daytime dozing / sleeping (narcolepsy)	ukb-a-15	GCA QUANTITATIVE	inverse variance weighted	19	-0.2749	0.4762	0.564	1
daytime dozing / sleeping (narcolepsy)	ukb-a-15	GCDCA QUANTITATIVE IMPUTED	inverse variance weighted	19	0.0853	0.4043	0.833	1
daytime dozing / sleeping (narcolepsy)	ukb-a-15	GCDCA QUANTITATIVE	inverse variance weighted	19	0.0853	0.4043	0.833	1
daytime dozing / sleeping (narcolepsy)	ukb-a-15	GDCA QUANTITATIVE IMPUTED	inverse variance weighted	19	-0.6047	0.7265	0.405	1
daytime dozing / sleeping (narcolepsy)	ukb-a-15	GDCA QUANTITATIVE	inverse variance weighted	19	-0.4294	0.7018	0.541	1
daytime dozing / sleeping (narcolepsy)	ukb-a-15	GHDCA BINARY	inverse variance weighted	19	-0.2147	0.628	0.732	1
daytime dozing / sleeping (narcolepsy)	ukb-a-15	GLCA QUANTITATIVE IMPUTED	inverse variance weighted	19	-0.1637	0.6917	0.813	1
daytime dozing / sleeping (narcolepsy)	ukb-a-15	GLCA QUANTITATIVE	inverse variance weighted	19	-0.2514	0.698	0.719	1
daytime dozing / sleeping (narcolepsy)	ukb-a-15	GUDCA QUANTITATIVE IMPUTED	inverse variance weighted	19	0.423	0.6542	0.518	1
daytime dozing / sleeping (narcolepsy)	ukb-a-15	GUDCA QUANTITATIVE	inverse variance weighted	19	0.1763	0.6164	0.775	1
daytime dozing / sleeping (narcolepsy)	ukb-a-15	HDCA QUANTITATIVE IMPUTED	inverse variance weighted	19	-0.3222	0.5952	0.588	1
daytime dozing / sleeping (narcolepsy)	ukb-a-15	HDCA QUANTITATIVE	inverse variance weighted	19	-0.1691	0.5904	0.775	1
daytime dozing / sleeping (narcolepsy)	ukb-a-15	LCA QUANTITATIVE IMPUTED	inverse variance weighted	19	-0.1173	0.402	0.77	1
daytime dozing / sleeping (narcolepsy)	ukb-a-15	LCA QUANTITATIVE	inverse variance weighted	19	-0.2259	0.3676	0.539	1
daytime dozing / sleeping (narcolepsy)	ukb-a-15	TCA BINARY	inverse variance weighted	19	0.0758	0.7251	0.917	1
daytime dozing / sleeping (narcolepsy)	ukb-a-15	TCDCA QUANTITATIVE IMPUTED	inverse variance weighted	19	0.4902	0.5803	0.398	1
daytime dozing / sleeping (narcolepsy)	ukb-a-15	TCDCA QUANTITATIVE	inverse variance weighted	19	0.4774	0.5798	0.41	1
daytime dozing / sleeping (narcolepsy)	ukb-a-15	TDCA QUANTITATIVE IMPUTED	inverse variance weighted	19	0.0635	0.8322	0.939	1
daytime dozing / sleeping (narcolepsy)	ukb-a-15	TDCA QUANTITATIVE	inverse variance weighted	19	-0.1291	0.79	0.87	1
daytime dozing / sleeping (narcolepsy)	ukb-a-15	THDCA BINARY	inverse variance weighted	19	0.8963	0.714	0.209	1
daytime dozing / sleeping (narcolepsy)	ukb-a-15	TLCA QUANTITATIVE IMPUTED	inverse variance weighted	19	0.1404	0.7413	0.85	1
daytime dozing / sleeping (narcolepsy)	ukb-a-15	TLCA QUANTITATIVE	inverse variance weighted	19	-0.3526	0.7739	0.649	1
daytime dozing / sleeping (narcolepsy)	ukb-a-15	TUDCA BINARY	inverse variance weighted	19	0.4949	0.7295	0.498	1
daytime dozing / sleeping (narcolepsy)	ukb-a-15	UDCA QUANTITATIVE IMPUTED	inverse variance weighted	19	0.1307	0.7878	0.868	1
daytime dozing / sleeping (narcolepsy)	ukb-a-15	UDCA QUANTITATIVE	inverse variance weighted	19	0.1789	0.676	0.791	1
dehydroepiandrosterone sulphate levels	ebi-a-GCST004941	CA QUANTITATIVE IMPUTED	inverse variance weighted	4	-0.054	0.1944	0.781	1
dehydroepiandrosterone sulphate levels	ebi-a-GCST004941	CA QUANTITATIVE	inverse variance weighted	4	-0.0539	0.1955	0.783	1
dehydroepiandrosterone sulphate levels	ebi-a-GCST004941	CDCA QUANTITATIVE IMPUTED	inverse variance weighted	4	0.0265	0.2266	0.907	1
dehydroepiandrosterone sulphate levels	ebi-a-GCST004941	CDCA QUANTITATIVE	inverse variance weighted	4	0.0101	0.2266	0.964	1
dehydroepiandrosterone sulphate levels	ebi-a-GCST004941	DCA QUANTITATIVE IMPUTED	inverse variance weighted	4	-0.0733	0.1358	0.589	1
dehydroepiandrosterone sulphate levels	ebi-a-GCST004941	DCA QUANTITATIVE	inverse variance weighted	4	-0.0848	0.135	0.53	1
dehydroepiandrosterone sulphate levels	ebi-a-GCST004941	GCA QUANTITATIVE IMPUTED	inverse variance weighted	4	-0.1782	0.1515	0.239	1
dehydroepiandrosterone sulphate levels	ebi-a-GCST004941	GCA QUANTITATIVE	inverse variance weighted	4	-0.1869	0.1568	0.233	1
dehydroepiandrosterone sulphate levels	ebi-a-GCST004941	GCDCA QUANTITATIVE IMPUTED	inverse variance weighted	4	-0.0433	0.0853	0.612	1
dehydroepiandrosterone sulphate levels	ebi-a-GCST004941	GCDCA QUANTITATIVE	inverse variance weighted	4	-0.0433	0.0853	0.612	1
dehydroepiandrosterone sulphate levels	ebi-a-GCST004941	GDCA QUANTITATIVE IMPUTED	inverse variance weighted	4	-0.1183	0.1787	0.508	1
dehydroepiandrosterone sulphate levels	ebi-a-GCST004941	GDCA QUANTITATIVE	inverse variance weighted	4	-0.0906	0.218	0.678	1
dehydroepiandrosterone sulphate levels	ebi-a-GCST004941	GHDCA BINARY	inverse variance weighted	4	-0.3603	0.2034	0.0764	1
dehydroepiandrosterone sulphate levels	ebi-a-GCST004941	GLCA QUANTITATIVE IMPUTED	inverse variance weighted	4	0.0679	0.1417	0.632	1
dehydroepiandrosterone sulphate levels	ebi-a-GCST004941	GLCA QUANTITATIVE	inverse variance weighted	4	0.0879	0.1465	0.548	1
dehydroepiandrosterone sulphate levels	ebi-a-GCST004941	GUDCA QUANTITATIVE IMPUTED	inverse variance weighted	4	-0.1702	0.1303	0.191	1
dehydroepiandrosterone sulphate levels	ebi-a-GCST004941	GUDCA QUANTITATIVE	inverse variance weighted	4	-0.0956	0.1247	0.443	1
dehydroepiandrosterone sulphate levels	ebi-a-GCST004941	HDCA QUANTITATIVE IMPUTED	inverse variance weighted	4	-0.1509	0.1222	0.217	1
dehydroepiandrosterone sulphate levels	ebi-a-GCST004941	HDCA QUANTITATIVE	inverse variance weighted	4	-0.1438	0.1206	0.233	1
dehydroepiandrosterone sulphate levels	ebi-a-GCST004941	LCA QUANTITATIVE IMPUTED	inverse variance weighted	4	-0.0742	0.0815	0.362	1
dehydroepiandrosterone sulphate levels	ebi-a-GCST004941	LCA QUANTITATIVE	inverse variance weighted	4	-0.0555	0.0778	0.476	1
dehydroepiandrosterone sulphate levels	ebi-a-GCST004941	TCA BINARY	inverse variance weighted	4	0.0931	0.2742	0.734	1
dehydroepiandrosterone sulphate levels	ebi-a-GCST004941	TCDCA QUANTITATIVE IMPUTED	inverse variance weighted	4	0.0416	0.0972	0.669	1
dehydroepiandrosterone sulphate levels	ebi-a-GCST004941	TCDCA QUANTITATIVE	inverse variance weighted	4	0.0422	0.0973	0.665	1
dehydroepiandrosterone sulphate levels	ebi-a-GCST004941	TDCA QUANTITATIVE IMPUTED	inverse variance weighted	4	-0.1224	0.3005	0.684	1
dehydroepiandrosterone sulphate levels	ebi-a-GCST004941	TDCA QUANTITATIVE	inverse variance weighted	4	0.0098	0.3052	0.974	1
dehydroepiandrosterone sulphate levels	ebi-a-GCST004941	THDCA BINARY	inverse variance weighted	4	-0.0678	0.4662	0.884	1
dehydroepiandrosterone sulphate levels	ebi-a-GCST004941	TLCA QUANTITATIVE IMPUTED	inverse variance weighted	4	0.0387	0.1617	0.811	1
dehydroepiandrosterone sulphate levels	ebi-a-GCST004941	TLCA QUANTITATIVE	inverse variance weighted	4	0.1475	0.1615	0.361	1
dehydroepiandrosterone sulphate levels	ebi-a-GCST004941	TUDCA BINARY	inverse variance weighted	4	-0.0565	0.2393	0.813	1
dehydroepiandrosterone sulphate levels	ebi-a-GCST004941	UDCA QUANTITATIVE IMPUTED	inverse variance weighted	4	-0.113	0.1163	0.331	1
dehydroepiandrosterone sulphate levels	ebi-a-GCST004941	UDCA QUANTITATIVE	inverse variance weighted	4	-0.1174	0.1144	0.305	1
heart rate increase in response to exercise	ebi-a-GCST005845	CA QUANTITATIVE IMPUTED	inverse variance weighted	12	0.0838	0.1308	0.522	1
heart rate increase in response to exercise	ebi-a-GCST005845	CA QUANTITATIVE	inverse variance weighted	12	0.0853	0.1308	0.514	1
heart rate increase in response to exercise	ebi-a-GCST005845	CDCA QUANTITATIVE IMPUTED	inverse variance weighted	12	0.1319	0.1355	0.33	1
heart rate increase in response to exercise	ebi-a-GCST005845	CDCA QUANTITATIVE	inverse variance weighted	12	0.1231	0.134	0.358	1
heart rate increase in response to exercise	ebi-a-GCST005845	DCA QUANTITATIVE IMPUTED	inverse variance weighted	12	0.1145	0.1408	0.416	1
heart rate increase in response to exercise	ebi-a-GCST005845	DCA QUANTITATIVE	inverse variance weighted	12	0.129	0.1436	0.369	1
heart rate increase in response to exercise	ebi-a-GCST005845	GCA QUANTITATIVE IMPUTED	inverse variance weighted	12	-0.1629	0.103	0.113	1
heart rate increase in response to exercise	ebi-a-GCST005845	GCA QUANTITATIVE	inverse variance weighted	12	-0.1572	0.1025	0.125	1
heart rate increase in response to exercise	ebi-a-GCST005845	GCDCA QUANTITATIVE IMPUTED	inverse variance weighted	12	-0.0827	0.0873	0.343	1
heart rate increase in response to exercise	ebi-a-GCST005845	GCDCA QUANTITATIVE	inverse variance weighted	12	-0.0827	0.0873	0.343	1
heart rate increase in response to exercise	ebi-a-GCST005845	GDCA QUANTITATIVE IMPUTED	inverse variance weighted	12	0.0233	0.1558	0.881	1
heart rate increase in response to exercise	ebi-a-GCST005845	GDCA QUANTITATIVE	inverse variance weighted	12	0.0644	0.1524	0.673	1
heart rate increase in response to exercise	ebi-a-GCST005845	GHDCA BINARY	inverse variance weighted	12	0.0797	0.1414	0.573	1
heart rate increase in response to exercise	ebi-a-GCST005845	GLCA QUANTITATIVE IMPUTED	inverse variance weighted	12	-0.1022	0.1761	0.562	1
heart rate increase in response to exercise	ebi-a-GCST005845	GLCA QUANTITATIVE	inverse variance weighted	12	-0.1012	0.1673	0.545	1
heart rate increase in response to exercise	ebi-a-GCST005845	GUDCA QUANTITATIVE IMPUTED	inverse variance weighted	12	-0.0729	0.1404	0.604	1
heart rate increase in response to exercise	ebi-a-GCST005845	GUDCA QUANTITATIVE	inverse variance weighted	12	-0.0153	0.1314	0.907	1
heart rate increase in response to exercise	ebi-a-GCST005845	HDCA QUANTITATIVE IMPUTED	inverse variance weighted	12	0.0181	0.175	0.918	1
heart rate increase in response to exercise	ebi-a-GCST005845	HDCA QUANTITATIVE	inverse variance weighted	12	0.0333	0.1747	0.849	1
heart rate increase in response to exercise	ebi-a-GCST005845	LCA QUANTITATIVE IMPUTED	inverse variance weighted	12	-0.0338	0.1017	0.739	1
heart rate increase in response to exercise	ebi-a-GCST005845	LCA QUANTITATIVE	inverse variance weighted	12	0.048	0.1069	0.654	1
heart rate increase in response to exercise	ebi-a-GCST005845	TCA BINARY	inverse variance weighted	12	-0.0981	0.1512	0.516	1
heart rate increase in response to exercise	ebi-a-GCST005845	TCDCA QUANTITATIVE IMPUTED	inverse variance weighted	12	-0.172	0.1022	0.0923	1
heart rate increase in response to exercise	ebi-a-GCST005845	TCDCA QUANTITATIVE	inverse variance weighted	12	-0.1606	0.1023	0.116	1
heart rate increase in response to exercise	ebi-a-GCST005845	TDCA QUANTITATIVE IMPUTED	inverse variance weighted	12	-0.0671	0.1786	0.707	1
heart rate increase in response to exercise	ebi-a-GCST005845	TDCA QUANTITATIVE	inverse variance weighted	12	0.1269	0.1719	0.46	1
heart rate increase in response to exercise	ebi-a-GCST005845	THDCA BINARY	inverse variance weighted	12	0.1618	0.1525	0.289	1
heart rate increase in response to exercise	ebi-a-GCST005845	TLCA QUANTITATIVE IMPUTED	inverse variance weighted	12	-0.0751	0.1824	0.68	1
heart rate increase in response to exercise	ebi-a-GCST005845	TLCA QUANTITATIVE	inverse variance weighted	12	-0.1575	0.1817	0.386	1
heart rate increase in response to exercise	ebi-a-GCST005845	TUDCA BINARY	inverse variance weighted	12	0.1209	0.1637	0.46	1
heart rate increase in response to exercise	ebi-a-GCST005845	UDCA QUANTITATIVE IMPUTED	inverse variance weighted	12	0.1153	0.1211	0.341	1
heart rate increase in response to exercise	ebi-a-GCST005845	UDCA QUANTITATIVE	inverse variance weighted	12	0.0883	0.1179	0.454	1
diastolic blood pressure	ieu-b-39	CA QUANTITATIVE IMPUTED	inverse variance weighted	442	-0.0023	0.0063	0.71	1
diastolic blood pressure	ieu-b-39	CA QUANTITATIVE	inverse variance weighted	442	-0.0019	0.0063	0.759	1
diastolic blood pressure	ieu-b-39	CDCA QUANTITATIVE IMPUTED	inverse variance weighted	442	0.0035	0.0064	0.584	1
diastolic blood pressure	ieu-b-39	CDCA QUANTITATIVE	inverse variance weighted	442	0.0038	0.0063	0.546	1
diastolic blood pressure	ieu-b-39	DCA QUANTITATIVE IMPUTED	inverse variance weighted	442	0.0096	0.0067	0.154	1
diastolic blood pressure	ieu-b-39	DCA QUANTITATIVE	inverse variance weighted	443	0.0092	0.0067	0.172	1
diastolic blood pressure	ieu-b-39	GCA QUANTITATIVE IMPUTED	inverse variance weighted	442	0.0004	0.0049	0.926	1
diastolic blood pressure	ieu-b-39	GCA QUANTITATIVE	inverse variance weighted	442	0.0014	0.0048	0.78	1
diastolic blood pressure	ieu-b-39	GCDCA QUANTITATIVE IMPUTED	inverse variance weighted	441	0.0035	0.0042	0.399	1
diastolic blood pressure	ieu-b-39	GCDCA QUANTITATIVE	inverse variance weighted	441	0.0035	0.0042	0.399	1
diastolic blood pressure	ieu-b-39	GDCA QUANTITATIVE IMPUTED	inverse variance weighted	443	0.0115	0.0075	0.125	1
diastolic blood pressure	ieu-b-39	GDCA QUANTITATIVE	inverse variance weighted	443	0.0116	0.0074	0.118	1
diastolic blood pressure	ieu-b-39	GHDCA BINARY	inverse variance weighted	444	-0.0034	0.0064	0.599	1
diastolic blood pressure	ieu-b-39	GLCA QUANTITATIVE IMPUTED	inverse variance weighted	442	0.0041	0.0071	0.561	1
diastolic blood pressure	ieu-b-39	GLCA QUANTITATIVE	inverse variance weighted	442	0.0017	0.0072	0.813	1
diastolic blood pressure	ieu-b-39	GUDCA QUANTITATIVE IMPUTED	inverse variance weighted	443	0.0065	0.0067	0.333	1
diastolic blood pressure	ieu-b-39	GUDCA QUANTITATIVE	inverse variance weighted	443	0.0068	0.0063	0.278	1
diastolic blood pressure	ieu-b-39	HDCA QUANTITATIVE IMPUTED	inverse variance weighted	443	0.0108	0.0061	0.0765	1
diastolic blood pressure	ieu-b-39	HDCA QUANTITATIVE	inverse variance weighted	443	0.0108	0.006	0.0705	1
diastolic blood pressure	ieu-b-39	LCA QUANTITATIVE IMPUTED	inverse variance weighted	443	0.0021	0.0041	0.605	1
diastolic blood pressure	ieu-b-39	LCA QUANTITATIVE	inverse variance weighted	443	0.0068	0.004	0.0884	1
diastolic blood pressure	ieu-b-39	TCA BINARY	inverse variance weighted	444	0.0038	0.0069	0.583	1
diastolic blood pressure	ieu-b-39	TCDCA QUANTITATIVE IMPUTED	inverse variance weighted	441	0.0022	0.0049	0.658	1
diastolic blood pressure	ieu-b-39	TCDCA QUANTITATIVE	inverse variance weighted	441	0.0018	0.0049	0.707	1
diastolic blood pressure	ieu-b-39	TDCA QUANTITATIVE IMPUTED	inverse variance weighted	442	0.0064	0.0087	0.46	1
diastolic blood pressure	ieu-b-39	TDCA QUANTITATIVE	inverse variance weighted	442	0.0063	0.0082	0.441	1
diastolic blood pressure	ieu-b-39	THDCA BINARY	inverse variance weighted	444	-0.0066	0.0068	0.336	1
diastolic blood pressure	ieu-b-39	TLCA QUANTITATIVE IMPUTED	inverse variance weighted	441	-0.0074	0.0076	0.334	1
diastolic blood pressure	ieu-b-39	TLCA QUANTITATIVE	inverse variance weighted	442	-0.0044	0.0073	0.546	1
diastolic blood pressure	ieu-b-39	TUDCA BINARY	inverse variance weighted	443	0.0105	0.0074	0.157	1
diastolic blood pressure	ieu-b-39	UDCA QUANTITATIVE IMPUTED	inverse variance weighted	445	0.0067	0.0057	0.24	1
diastolic blood pressure	ieu-b-39	UDCA QUANTITATIVE	inverse variance weighted	445	0.0045	0.0056	0.425	1
dickkopf-related protein 1 levels	ebi-a-GCST90012060	CA QUANTITATIVE IMPUTED	inverse variance weighted	9	-0.0838	0.071	0.238	1
dickkopf-related protein 1 levels	ebi-a-GCST90012060	CA QUANTITATIVE	inverse variance weighted	9	-0.0885	0.071	0.212	1
dickkopf-related protein 1 levels	ebi-a-GCST90012060	CDCA QUANTITATIVE IMPUTED	inverse variance weighted	9	-0.0993	0.0849	0.242	1
dickkopf-related protein 1 levels	ebi-a-GCST90012060	CDCA QUANTITATIVE	inverse variance weighted	9	-0.106	0.0842	0.208	1
dickkopf-related protein 1 levels	ebi-a-GCST90012060	DCA QUANTITATIVE IMPUTED	inverse variance weighted	9	0.0174	0.08	0.828	1
dickkopf-related protein 1 levels	ebi-a-GCST90012060	DCA QUANTITATIVE	inverse variance weighted	9	0.03	0.0807	0.71	1
dickkopf-related protein 1 levels	ebi-a-GCST90012060	GCA QUANTITATIVE IMPUTED	inverse variance weighted	9	-0.0575	0.056	0.305	1
dickkopf-related protein 1 levels	ebi-a-GCST90012060	GCA QUANTITATIVE	inverse variance weighted	9	-0.0509	0.0557	0.361	1
dickkopf-related protein 1 levels	ebi-a-GCST90012060	GCDCA QUANTITATIVE IMPUTED	inverse variance weighted	9	-0.0467	0.0568	0.411	1
dickkopf-related protein 1 levels	ebi-a-GCST90012060	GCDCA QUANTITATIVE	inverse variance weighted	9	-0.0467	0.0568	0.411	1
dickkopf-related protein 1 levels	ebi-a-GCST90012060	GDCA QUANTITATIVE IMPUTED	inverse variance weighted	9	-0.0495	0.0852	0.561	1
dickkopf-related protein 1 levels	ebi-a-GCST90012060	GDCA QUANTITATIVE	inverse variance weighted	9	-0.041	0.0826	0.62	1
dickkopf-related protein 1 levels	ebi-a-GCST90012060	GHDCA BINARY	inverse variance weighted	9	-0.0489	0.0723	0.498	1
dickkopf-related protein 1 levels	ebi-a-GCST90012060	GLCA QUANTITATIVE IMPUTED	inverse variance weighted	9	-0.0693	0.0809	0.392	1
dickkopf-related protein 1 levels	ebi-a-GCST90012060	GLCA QUANTITATIVE	inverse variance weighted	9	-0.0664	0.0839	0.429	1
dickkopf-related protein 1 levels	ebi-a-GCST90012060	GUDCA QUANTITATIVE IMPUTED	inverse variance weighted	9	-0.0943	0.0781	0.228	1
dickkopf-related protein 1 levels	ebi-a-GCST90012060	GUDCA QUANTITATIVE	inverse variance weighted	9	-0.0729	0.0723	0.314	1
dickkopf-related protein 1 levels	ebi-a-GCST90012060	HDCA QUANTITATIVE IMPUTED	inverse variance weighted	9	-0.0207	0.0775	0.789	1
dickkopf-related protein 1 levels	ebi-a-GCST90012060	HDCA QUANTITATIVE	inverse variance weighted	9	-0.0285	0.0722	0.693	1
dickkopf-related protein 1 levels	ebi-a-GCST90012060	LCA QUANTITATIVE IMPUTED	inverse variance weighted	9	0.0461	0.047	0.327	1
dickkopf-related protein 1 levels	ebi-a-GCST90012060	LCA QUANTITATIVE	inverse variance weighted	9	0.017	0.0573	0.766	1
dickkopf-related protein 1 levels	ebi-a-GCST90012060	TCA BINARY	inverse variance weighted	9	-0.0159	0.0807	0.844	1
dickkopf-related protein 1 levels	ebi-a-GCST90012060	TCDCA QUANTITATIVE IMPUTED	inverse variance weighted	9	-0.0905	0.0554	0.103	1
dickkopf-related protein 1 levels	ebi-a-GCST90012060	TCDCA QUANTITATIVE	inverse variance weighted	9	-0.085	0.0555	0.125	1
dickkopf-related protein 1 levels	ebi-a-GCST90012060	TDCA QUANTITATIVE IMPUTED	inverse variance weighted	9	0.0233	0.0975	0.811	1
dickkopf-related protein 1 levels	ebi-a-GCST90012060	TDCA QUANTITATIVE	inverse variance weighted	9	0.026	0.0924	0.779	1
dickkopf-related protein 1 levels	ebi-a-GCST90012060	THDCA BINARY	inverse variance weighted	9	0.0645	0.0946	0.496	1
dickkopf-related protein 1 levels	ebi-a-GCST90012060	TLCA QUANTITATIVE IMPUTED	inverse variance weighted	9	-0.0088	0.0869	0.92	1
dickkopf-related protein 1 levels	ebi-a-GCST90012060	TLCA QUANTITATIVE	inverse variance weighted	9	-0.0757	0.0831	0.362	1
dickkopf-related protein 1 levels	ebi-a-GCST90012060	TUDCA BINARY	inverse variance weighted	9	-0.0638	0.0839	0.447	1
dickkopf-related protein 1 levels	ebi-a-GCST90012060	UDCA QUANTITATIVE IMPUTED	inverse variance weighted	9	-0.0207	0.0945	0.827	1
dickkopf-related protein 1 levels	ebi-a-GCST90012060	UDCA QUANTITATIVE	inverse variance weighted	9	-0.0116	0.0858	0.892	1
dna methylation grimage acceleration	ebi-a-GCST90014288	CA QUANTITATIVE IMPUTED	inverse variance weighted	4	-0.0748	0.0562	0.183	1
dna methylation grimage acceleration	ebi-a-GCST90014288	CA QUANTITATIVE	inverse variance weighted	4	-0.0746	0.0561	0.184	1
dna methylation grimage acceleration	ebi-a-GCST90014288	CDCA QUANTITATIVE IMPUTED	inverse variance weighted	4	-0.0978	0.0581	0.0923	1
dna methylation grimage acceleration	ebi-a-GCST90014288	CDCA QUANTITATIVE	inverse variance weighted	4	-0.104	0.0575	0.0706	1
dna methylation grimage acceleration	ebi-a-GCST90014288	DCA QUANTITATIVE IMPUTED	inverse variance weighted	4	-0.0156	0.0604	0.797	1
dna methylation grimage acceleration	ebi-a-GCST90014288	DCA QUANTITATIVE	inverse variance weighted	4	-0.0253	0.0597	0.672	1
dna methylation grimage acceleration	ebi-a-GCST90014288	GCA QUANTITATIVE IMPUTED	inverse variance weighted	4	0.0189	0.0442	0.668	1
dna methylation grimage acceleration	ebi-a-GCST90014288	GCA QUANTITATIVE	inverse variance weighted	4	0.0074	0.044	0.866	1
dna methylation grimage acceleration	ebi-a-GCST90014288	GCDCA QUANTITATIVE IMPUTED	inverse variance weighted	4	0.0172	0.0375	0.647	1
dna methylation grimage acceleration	ebi-a-GCST90014288	GCDCA QUANTITATIVE	inverse variance weighted	4	0.0172	0.0375	0.647	1
dna methylation grimage acceleration	ebi-a-GCST90014288	GDCA QUANTITATIVE IMPUTED	inverse variance weighted	4	0.0022	0.0732	0.976	1
dna methylation grimage acceleration	ebi-a-GCST90014288	GDCA QUANTITATIVE	inverse variance weighted	4	-0.008	0.0626	0.899	1
dna methylation grimage acceleration	ebi-a-GCST90014288	GHDCA BINARY	inverse variance weighted	4	0.0294	0.062	0.635	1
dna methylation grimage acceleration	ebi-a-GCST90014288	GLCA QUANTITATIVE IMPUTED	inverse variance weighted	4	-0.0393	0.064	0.539	1
dna methylation grimage acceleration	ebi-a-GCST90014288	GLCA QUANTITATIVE	inverse variance weighted	4	-0.0592	0.0646	0.359	1
dna methylation grimage acceleration	ebi-a-GCST90014288	GUDCA QUANTITATIVE IMPUTED	inverse variance weighted	4	0.0085	0.0602	0.888	1
dna methylation grimage acceleration	ebi-a-GCST90014288	GUDCA QUANTITATIVE	inverse variance weighted	4	0.0348	0.0567	0.539	1
dna methylation grimage acceleration	ebi-a-GCST90014288	HDCA QUANTITATIVE	inverse variance weighted	4	0.0141	0.0541	0.794	1
dna methylation grimage acceleration	ebi-a-GCST90014288	LCA QUANTITATIVE IMPUTED	inverse variance weighted	4	-0.0022	0.0371	0.953	1
dna methylation grimage acceleration	ebi-a-GCST90014288	LCA QUANTITATIVE	inverse variance weighted	4	-0.0314	0.033	0.341	1
dna methylation grimage acceleration	ebi-a-GCST90014288	TCA BINARY	inverse variance weighted	4	0.0032	0.0663	0.962	1
dna methylation grimage acceleration	ebi-a-GCST90014288	TCDCA QUANTITATIVE IMPUTED	inverse variance weighted	4	-0.024	0.0439	0.584	1
dna methylation grimage acceleration	ebi-a-GCST90014288	TCDCA QUANTITATIVE	inverse variance weighted	4	-0.0292	0.0439	0.506	1
dna methylation grimage acceleration	ebi-a-GCST90014288	TDCA QUANTITATIVE IMPUTED	inverse variance weighted	4	0.0402	0.0766	0.6	1
dna methylation grimage acceleration	ebi-a-GCST90014288	TDCA QUANTITATIVE	inverse variance weighted	4	0.0107	0.07	0.879	1
dna methylation grimage acceleration	ebi-a-GCST90014288	THDCA BINARY	inverse variance weighted	4	0.0544	0.0669	0.416	1
dna methylation grimage acceleration	ebi-a-GCST90014288	TLCA QUANTITATIVE IMPUTED	inverse variance weighted	4	-0.0411	0.0684	0.549	1
dna methylation grimage acceleration	ebi-a-GCST90014288	TLCA QUANTITATIVE	inverse variance weighted	4	-0.0572	0.0657	0.384	1
dna methylation grimage acceleration	ebi-a-GCST90014288	TUDCA BINARY	inverse variance weighted	4	0.1281	0.0717	0.0739	1
dna methylation grimage acceleration	ebi-a-GCST90014288	UDCA QUANTITATIVE IMPUTED	inverse variance weighted	4	-0.0306	0.0519	0.556	1
dna methylation grimage acceleration	ebi-a-GCST90014288	UDCA QUANTITATIVE	inverse variance weighted	4	-0.0115	0.0508	0.82	1
dna methylation hannum age acceleration	ebi-a-GCST90014289	CA QUANTITATIVE IMPUTED	inverse variance weighted	9	0.0178	0.0325	0.583	1
dna methylation hannum age acceleration	ebi-a-GCST90014289	CA QUANTITATIVE	inverse variance weighted	9	0.018	0.0325	0.58	1
dna methylation hannum age acceleration	ebi-a-GCST90014289	CDCA QUANTITATIVE IMPUTED	inverse variance weighted	9	-0.0322	0.0347	0.354	1
dna methylation hannum age acceleration	ebi-a-GCST90014289	CDCA QUANTITATIVE	inverse variance weighted	9	-0.0229	0.0339	0.499	1
dna methylation hannum age acceleration	ebi-a-GCST90014289	DCA QUANTITATIVE IMPUTED	inverse variance weighted	9	-0.0111	0.0403	0.783	1
dna methylation hannum age acceleration	ebi-a-GCST90014289	DCA QUANTITATIVE	inverse variance weighted	9	-0.0019	0.0357	0.957	1
dna methylation hannum age acceleration	ebi-a-GCST90014289	GCA QUANTITATIVE IMPUTED	inverse variance weighted	9	0.027	0.0262	0.302	1
dna methylation hannum age acceleration	ebi-a-GCST90014289	GCA QUANTITATIVE	inverse variance weighted	9	0.0286	0.0255	0.262	1
dna methylation hannum age acceleration	ebi-a-GCST90014289	GCDCA QUANTITATIVE IMPUTED	inverse variance weighted	9	0.0209	0.0217	0.334	1
dna methylation hannum age acceleration	ebi-a-GCST90014289	GCDCA QUANTITATIVE	inverse variance weighted	9	0.0209	0.0217	0.334	1
dna methylation hannum age acceleration	ebi-a-GCST90014289	GDCA QUANTITATIVE IMPUTED	inverse variance weighted	9	0.0392	0.0391	0.316	1
dna methylation hannum age acceleration	ebi-a-GCST90014289	GDCA QUANTITATIVE	inverse variance weighted	9	0.0319	0.0378	0.399	1
dna methylation hannum age acceleration	ebi-a-GCST90014289	GHDCA BINARY	inverse variance weighted	9	-0.0371	0.0327	0.256	1
dna methylation hannum age acceleration	ebi-a-GCST90014289	GLCA QUANTITATIVE IMPUTED	inverse variance weighted	9	-0.0028	0.0391	0.942	1
dna methylation hannum age acceleration	ebi-a-GCST90014289	GLCA QUANTITATIVE	inverse variance weighted	9	-0.0127	0.0374	0.734	1
dna methylation hannum age acceleration	ebi-a-GCST90014289	GUDCA QUANTITATIVE IMPUTED	inverse variance weighted	9	-0.008	0.036	0.824	1
dna methylation hannum age acceleration	ebi-a-GCST90014289	GUDCA QUANTITATIVE	inverse variance weighted	9	-0.0026	0.0335	0.938	1
dna methylation hannum age acceleration	ebi-a-GCST90014289	HDCA QUANTITATIVE IMPUTED	inverse variance weighted	9	-0.0197	0.0347	0.57	1
dna methylation hannum age acceleration	ebi-a-GCST90014289	HDCA QUANTITATIVE	inverse variance weighted	9	-0.0209	0.0325	0.521	1
dna methylation hannum age acceleration	ebi-a-GCST90014289	LCA QUANTITATIVE IMPUTED	inverse variance weighted	9	-0.0012	0.0216	0.956	1
dna methylation hannum age acceleration	ebi-a-GCST90014289	LCA QUANTITATIVE	inverse variance weighted	9	-0.0018	0.021	0.93	1
dna methylation hannum age acceleration	ebi-a-GCST90014289	TCA BINARY	inverse variance weighted	9	-0.0068	0.035	0.845	1
dna methylation hannum age acceleration	ebi-a-GCST90014289	TCDCA QUANTITATIVE IMPUTED	inverse variance weighted	8	0.0122	0.0267	0.647	1
dna methylation hannum age acceleration	ebi-a-GCST90014289	TCDCA QUANTITATIVE	inverse variance weighted	8	0.0102	0.0267	0.702	1
dna methylation hannum age acceleration	ebi-a-GCST90014289	TDCA QUANTITATIVE IMPUTED	inverse variance weighted	9	0.0882	0.0448	0.0491	1
dna methylation hannum age acceleration	ebi-a-GCST90014289	TDCA QUANTITATIVE	inverse variance weighted	9	0.0764	0.043	0.0754	1
dna methylation hannum age acceleration	ebi-a-GCST90014289	THDCA BINARY	inverse variance weighted	9	0.0249	0.0429	0.562	1
dna methylation hannum age acceleration	ebi-a-GCST90014289	TLCA QUANTITATIVE IMPUTED	inverse variance weighted	9	0.0092	0.0429	0.83	1
dna methylation hannum age acceleration	ebi-a-GCST90014289	TLCA QUANTITATIVE	inverse variance weighted	9	0.0117	0.0402	0.771	1
dna methylation hannum age acceleration	ebi-a-GCST90014289	TUDCA BINARY	inverse variance weighted	9	0.0179	0.0441	0.685	1
dna methylation hannum age acceleration	ebi-a-GCST90014289	UDCA QUANTITATIVE IMPUTED	inverse variance weighted	9	-0.0124	0.0369	0.736	1
dna methylation hannum age acceleration	ebi-a-GCST90014289	UDCA QUANTITATIVE	inverse variance weighted	9	-0.0157	0.0342	0.645	1
dna methylation phenoage acceleration	ebi-a-GCST90014292	CA QUANTITATIVE IMPUTED	inverse variance weighted	11	-0.0407	0.02	0.0418	1
dna methylation phenoage acceleration	ebi-a-GCST90014292	CA QUANTITATIVE	inverse variance weighted	11	-0.0402	0.02	0.0442	1
dna methylation phenoage acceleration	ebi-a-GCST90014292	CDCA QUANTITATIVE IMPUTED	inverse variance weighted	11	-0.0478	0.0208	0.0219	1
dna methylation phenoage acceleration	ebi-a-GCST90014292	CDCA QUANTITATIVE	inverse variance weighted	11	-0.047	0.0207	0.023	1
dna methylation phenoage acceleration	ebi-a-GCST90014292	GCA QUANTITATIVE IMPUTED	inverse variance weighted	11	-0.0171	0.0223	0.442	1
dna methylation phenoage acceleration	ebi-a-GCST90014292	GCA QUANTITATIVE	inverse variance weighted	11	-0.02	0.0204	0.327	1
dna methylation phenoage acceleration	ebi-a-GCST90014292	GCDCA QUANTITATIVE IMPUTED	inverse variance weighted	11	-0.0295	0.0132	0.026	1
dna methylation phenoage acceleration	ebi-a-GCST90014292	GCDCA QUANTITATIVE	inverse variance weighted	11	-0.0295	0.0132	0.026	1
dna methylation phenoage acceleration	ebi-a-GCST90014292	GDCA QUANTITATIVE IMPUTED	inverse variance weighted	11	-0.0799	0.0288	0.00554	1
dna methylation phenoage acceleration	ebi-a-GCST90014292	GHDCA BINARY	inverse variance weighted	11	0.0049	0.0161	0.761	1
dna methylation phenoage acceleration	ebi-a-GCST90014292	GLCA QUANTITATIVE IMPUTED	inverse variance weighted	11	-0.0573	0.0227	0.0117	1
dna methylation phenoage acceleration	ebi-a-GCST90014292	GLCA QUANTITATIVE	inverse variance weighted	11	-0.0549	0.0229	0.0164	1
dna methylation phenoage acceleration	ebi-a-GCST90014292	GUDCA QUANTITATIVE IMPUTED	inverse variance weighted	11	-0.0008	0.0221	0.972	1
dna methylation phenoage acceleration	ebi-a-GCST90014292	GUDCA QUANTITATIVE	inverse variance weighted	11	-0.0087	0.0209	0.677	1
dna methylation phenoage acceleration	ebi-a-GCST90014292	HDCA QUANTITATIVE IMPUTED	inverse variance weighted	11	-0.0253	0.0202	0.209	1
dna methylation phenoage acceleration	ebi-a-GCST90014292	HDCA QUANTITATIVE	inverse variance weighted	11	-0.0256	0.0199	0.199	1
dna methylation phenoage acceleration	ebi-a-GCST90014292	LCA QUANTITATIVE IMPUTED	inverse variance weighted	11	-0.0088	0.0135	0.514	1
dna methylation phenoage acceleration	ebi-a-GCST90014292	LCA QUANTITATIVE	inverse variance weighted	11	-0.0085	0.0124	0.492	1
dna methylation phenoage acceleration	ebi-a-GCST90014292	TCA BINARY	inverse variance weighted	11	-0.004	0.0173	0.818	1
dna methylation phenoage acceleration	ebi-a-GCST90014292	TCDCA QUANTITATIVE IMPUTED	inverse variance weighted	11	-0.0196	0.0154	0.203	1
dna methylation phenoage acceleration	ebi-a-GCST90014292	TCDCA QUANTITATIVE	inverse variance weighted	11	-0.0212	0.0154	0.168	1
dna methylation phenoage acceleration	ebi-a-GCST90014292	TDCA QUANTITATIVE IMPUTED	inverse variance weighted	11	-0.0767	0.0279	0.00607	1
dna methylation phenoage acceleration	ebi-a-GCST90014292	TDCA QUANTITATIVE	inverse variance weighted	11	-0.07	0.0263	0.00781	1
dna methylation phenoage acceleration	ebi-a-GCST90014292	THDCA BINARY	inverse variance weighted	11	-0.0011	0.0171	0.948	1
dna methylation phenoage acceleration	ebi-a-GCST90014292	TLCA QUANTITATIVE IMPUTED	inverse variance weighted	11	-0.0518	0.0247	0.0359	1
dna methylation phenoage acceleration	ebi-a-GCST90014292	TLCA QUANTITATIVE	inverse variance weighted	11	-0.0347	0.0235	0.14	1
dna methylation phenoage acceleration	ebi-a-GCST90014292	TUDCA BINARY	inverse variance weighted	11	-0.0073	0.0239	0.759	1
dna methylation phenoage acceleration	ebi-a-GCST90014292	UDCA QUANTITATIVE IMPUTED	inverse variance weighted	11	-0.0258	0.0194	0.184	1
dna methylation phenoage acceleration	ebi-a-GCST90014292	UDCA QUANTITATIVE	inverse variance weighted	11	-0.0278	0.019	0.143	1
dna methylation-estimated granulocyte proportions	ebi-a-GCST90014287	CA QUANTITATIVE IMPUTED	inverse variance weighted	2	-3.075	3.1328	0.326	1
dna methylation-estimated granulocyte proportions	ebi-a-GCST90014287	CA QUANTITATIVE	inverse variance weighted	2	-3.1382	3.1317	0.316	1
dna methylation-estimated granulocyte proportions	ebi-a-GCST90014287	CDCA QUANTITATIVE IMPUTED	inverse variance weighted	2	-3.0849	3.2299	0.34	1
dna methylation-estimated granulocyte proportions	ebi-a-GCST90014287	CDCA QUANTITATIVE	inverse variance weighted	2	-3.1117	3.1907	0.329	1
dna methylation-estimated granulocyte proportions	ebi-a-GCST90014287	DCA QUANTITATIVE	inverse variance weighted	2	0.4384	5.6438	0.938	1
dna methylation-estimated granulocyte proportions	ebi-a-GCST90014287	GCA QUANTITATIVE IMPUTED	inverse variance weighted	2	0.2633	2.445	0.914	1
dna methylation-estimated granulocyte proportions	ebi-a-GCST90014287	GCA QUANTITATIVE	inverse variance weighted	2	-0.192	2.4705	0.938	1
dna methylation-estimated granulocyte proportions	ebi-a-GCST90014287	GCDCA QUANTITATIVE IMPUTED	inverse variance weighted	2	-0.2297	2.1062	0.913	1
dna methylation-estimated granulocyte proportions	ebi-a-GCST90014287	GCDCA QUANTITATIVE	inverse variance weighted	2	-0.2297	2.1062	0.913	1
dna methylation-estimated granulocyte proportions	ebi-a-GCST90014287	GDCA QUANTITATIVE IMPUTED	inverse variance weighted	2	-0.6938	5.6337	0.902	1
dna methylation-estimated granulocyte proportions	ebi-a-GCST90014287	GDCA QUANTITATIVE	inverse variance weighted	2	-1.158	5.0638	0.819	1
dna methylation-estimated granulocyte proportions	ebi-a-GCST90014287	GHDCA BINARY	inverse variance weighted	2	10.8986	7.9283	0.169	1
dna methylation-estimated granulocyte proportions	ebi-a-GCST90014287	GLCA QUANTITATIVE IMPUTED	inverse variance weighted	2	5.7671	4.5336	0.203	1
dna methylation-estimated granulocyte proportions	ebi-a-GCST90014287	GLCA QUANTITATIVE	inverse variance weighted	2	4.6723	3.6191	0.197	1
dna methylation-estimated granulocyte proportions	ebi-a-GCST90014287	GUDCA QUANTITATIVE IMPUTED	inverse variance weighted	2	-3.4443	3.2773	0.293	1
dna methylation-estimated granulocyte proportions	ebi-a-GCST90014287	GUDCA QUANTITATIVE	inverse variance weighted	2	-1.9827	3.0802	0.52	1
dna methylation-estimated granulocyte proportions	ebi-a-GCST90014287	HDCA QUANTITATIVE IMPUTED	inverse variance weighted	2	3.2378	3.5913	0.367	1
dna methylation-estimated granulocyte proportions	ebi-a-GCST90014287	HDCA QUANTITATIVE	inverse variance weighted	2	3.7067	3.758	0.324	1
dna methylation-estimated granulocyte proportions	ebi-a-GCST90014287	LCA QUANTITATIVE IMPUTED	inverse variance weighted	2	2.4673	3.445	0.474	1
dna methylation-estimated granulocyte proportions	ebi-a-GCST90014287	LCA QUANTITATIVE	inverse variance weighted	2	1.9496	1.871	0.297	1
dna methylation-estimated granulocyte proportions	ebi-a-GCST90014287	TCA BINARY	inverse variance weighted	2	1.4323	7.86	0.855	1
dna methylation-estimated granulocyte proportions	ebi-a-GCST90014287	TCDCA QUANTITATIVE IMPUTED	inverse variance weighted	2	2.2433	2.4984	0.369	1
dna methylation-estimated granulocyte proportions	ebi-a-GCST90014287	TCDCA QUANTITATIVE	inverse variance weighted	2	1.9513	2.499	0.435	1
dna methylation-estimated granulocyte proportions	ebi-a-GCST90014287	TDCA QUANTITATIVE IMPUTED	inverse variance weighted	2	1.1582	4.1939	0.782	1
dna methylation-estimated granulocyte proportions	ebi-a-GCST90014287	TDCA QUANTITATIVE	inverse variance weighted	2	0.6157	4.0232	0.878	1
dna methylation-estimated granulocyte proportions	ebi-a-GCST90014287	THDCA BINARY	inverse variance weighted	2	5.3325	10.4066	0.608	1
dna methylation-estimated granulocyte proportions	ebi-a-GCST90014287	TLCA QUANTITATIVE IMPUTED	inverse variance weighted	2	8.083	5.4339	0.137	1
dna methylation-estimated granulocyte proportions	ebi-a-GCST90014287	TLCA QUANTITATIVE	inverse variance weighted	2	6.2834	5.3684	0.242	1
dna methylation-estimated granulocyte proportions	ebi-a-GCST90014287	TUDCA BINARY	inverse variance weighted	2	2.9779	7.9665	0.709	1
dna methylation-estimated granulocyte proportions	ebi-a-GCST90014287	UDCA QUANTITATIVE IMPUTED	inverse variance weighted	2	-0.9176	2.7754	0.741	1
dna methylation-estimated granulocyte proportions	ebi-a-GCST90014287	UDCA QUANTITATIVE	inverse variance weighted	2	0.0901	2.7156	0.974	1
dna methylation-estimated plasminogen activator inhibitor-1 levels	ebi-a-GCST90014291	CA QUANTITATIVE IMPUTED	inverse variance weighted	4	0	0	0.529	1
dna methylation-estimated plasminogen activator inhibitor-1 levels	ebi-a-GCST90014291	CA QUANTITATIVE	inverse variance weighted	4	0	0	0.526	1
dna methylation-estimated plasminogen activator inhibitor-1 levels	ebi-a-GCST90014291	CDCA QUANTITATIVE IMPUTED	inverse variance weighted	4	0	0	0.556	1
dna methylation-estimated plasminogen activator inhibitor-1 levels	ebi-a-GCST90014291	CDCA QUANTITATIVE	inverse variance weighted	4	0	0	0.426	1
dna methylation-estimated plasminogen activator inhibitor-1 levels	ebi-a-GCST90014291	DCA QUANTITATIVE IMPUTED	inverse variance weighted	4	0	0.0001	0.838	1
dna methylation-estimated plasminogen activator inhibitor-1 levels	ebi-a-GCST90014291	DCA QUANTITATIVE	inverse variance weighted	4	0	0.0001	0.867	1
dna methylation-estimated plasminogen activator inhibitor-1 levels	ebi-a-GCST90014291	GCA QUANTITATIVE IMPUTED	inverse variance weighted	4	0	0.0001	0.785	1
dna methylation-estimated plasminogen activator inhibitor-1 levels	ebi-a-GCST90014291	GCA QUANTITATIVE	inverse variance weighted	4	0	0.0001	0.74	1
dna methylation-estimated plasminogen activator inhibitor-1 levels	ebi-a-GCST90014291	GCDCA QUANTITATIVE IMPUTED	inverse variance weighted	4	0	0	0.901	1
dna methylation-estimated plasminogen activator inhibitor-1 levels	ebi-a-GCST90014291	GCDCA QUANTITATIVE	inverse variance weighted	4	0	0	0.901	1
dna methylation-estimated plasminogen activator inhibitor-1 levels	ebi-a-GCST90014291	GDCA QUANTITATIVE IMPUTED	inverse variance weighted	4	0	0.0001	0.746	1
dna methylation-estimated plasminogen activator inhibitor-1 levels	ebi-a-GCST90014291	GDCA QUANTITATIVE	inverse variance weighted	4	0	0.0001	0.88	1
dna methylation-estimated plasminogen activator inhibitor-1 levels	ebi-a-GCST90014291	GHDCA BINARY	inverse variance weighted	4	0	0	0.42	1
dna methylation-estimated plasminogen activator inhibitor-1 levels	ebi-a-GCST90014291	GLCA QUANTITATIVE IMPUTED	inverse variance weighted	4	0	0.0001	0.93	1
dna methylation-estimated plasminogen activator inhibitor-1 levels	ebi-a-GCST90014291	GLCA QUANTITATIVE	inverse variance weighted	4	0	0.0001	0.813	1
dna methylation-estimated plasminogen activator inhibitor-1 levels	ebi-a-GCST90014291	GUDCA QUANTITATIVE IMPUTED	inverse variance weighted	4	0	0	0.415	1
dna methylation-estimated plasminogen activator inhibitor-1 levels	ebi-a-GCST90014291	GUDCA QUANTITATIVE	inverse variance weighted	4	0	0	0.548	1
dna methylation-estimated plasminogen activator inhibitor-1 levels	ebi-a-GCST90014291	HDCA QUANTITATIVE	inverse variance weighted	4	0	0	0.852	1
dna methylation-estimated plasminogen activator inhibitor-1 levels	ebi-a-GCST90014291	LCA QUANTITATIVE IMPUTED	inverse variance weighted	4	0	0	0.673	1
dna methylation-estimated plasminogen activator inhibitor-1 levels	ebi-a-GCST90014291	LCA QUANTITATIVE	inverse variance weighted	4	0	0	0.8	1
dna methylation-estimated plasminogen activator inhibitor-1 levels	ebi-a-GCST90014291	TCA BINARY	inverse variance weighted	4	0	0.0001	0.965	1
dna methylation-estimated plasminogen activator inhibitor-1 levels	ebi-a-GCST90014291	TCDCA QUANTITATIVE IMPUTED	inverse variance weighted	4	-0.0001	0	0.208	1
dna methylation-estimated plasminogen activator inhibitor-1 levels	ebi-a-GCST90014291	TCDCA QUANTITATIVE	inverse variance weighted	4	-0.0001	0	0.188	1
dna methylation-estimated plasminogen activator inhibitor-1 levels	ebi-a-GCST90014291	TDCA QUANTITATIVE IMPUTED	inverse variance weighted	4	0	0.0002	0.896	1
dna methylation-estimated plasminogen activator inhibitor-1 levels	ebi-a-GCST90014291	THDCA BINARY	inverse variance weighted	4	0	0	0.868	1
dna methylation-estimated plasminogen activator inhibitor-1 levels	ebi-a-GCST90014291	TLCA QUANTITATIVE	inverse variance weighted	4	0	0.0001	0.949	1
dna methylation-estimated plasminogen activator inhibitor-1 levels	ebi-a-GCST90014291	TUDCA BINARY	inverse variance weighted	4	0	0	0.605	1
dna methylation-estimated plasminogen activator inhibitor-1 levels	ebi-a-GCST90014291	UDCA QUANTITATIVE IMPUTED	inverse variance weighted	4	0	0	0.912	1
dna methylation-estimated plasminogen activator inhibitor-1 levels	ebi-a-GCST90014291	UDCA QUANTITATIVE	inverse variance weighted	4	0	0	0.854	1
duration of light diy	ukb-a-4	CA QUANTITATIVE IMPUTED	inverse variance weighted	2	-0.0164	0.4801	0.973	1
duration of light diy	ukb-a-4	UDCA QUANTITATIVE IMPUTED	inverse variance weighted	2	0.0315	0.4987	0.95	1
dysmenorrheic pain severity	ebi-a-GCST006656	CA QUANTITATIVE IMPUTED	inverse variance weighted	2	0.0062	0.0359	0.863	1
dysmenorrheic pain severity	ebi-a-GCST006656	CA QUANTITATIVE	inverse variance weighted	2	0.0066	0.0358	0.855	1
dysmenorrheic pain severity	ebi-a-GCST006656	CDCA QUANTITATIVE IMPUTED	inverse variance weighted	2	0.0223	0.0372	0.549	1
dysmenorrheic pain severity	ebi-a-GCST006656	CDCA QUANTITATIVE	inverse variance weighted	2	0.0371	0.0368	0.314	1
dysmenorrheic pain severity	ebi-a-GCST006656	DCA QUANTITATIVE IMPUTED	inverse variance weighted	2	0.0072	0.0436	0.869	1
dysmenorrheic pain severity	ebi-a-GCST006656	DCA QUANTITATIVE	inverse variance weighted	2	0.0097	0.0382	0.8	1
dysmenorrheic pain severity	ebi-a-GCST006656	GCA QUANTITATIVE IMPUTED	inverse variance weighted	2	0.0146	0.0282	0.604	1
dysmenorrheic pain severity	ebi-a-GCST006656	GCA QUANTITATIVE	inverse variance weighted	2	0.021	0.0281	0.454	1
dysmenorrheic pain severity	ebi-a-GCST006656	GCDCA QUANTITATIVE IMPUTED	inverse variance weighted	2	0.0242	0.0274	0.377	1
dysmenorrheic pain severity	ebi-a-GCST006656	GCDCA QUANTITATIVE	inverse variance weighted	2	0.0242	0.0274	0.377	1
dysmenorrheic pain severity	ebi-a-GCST006656	GDCA QUANTITATIVE IMPUTED	inverse variance weighted	2	0.0183	0.0428	0.668	1
dysmenorrheic pain severity	ebi-a-GCST006656	GDCA QUANTITATIVE	inverse variance weighted	2	0.0069	0.0415	0.868	1
dysmenorrheic pain severity	ebi-a-GCST006656	GHDCA BINARY	inverse variance weighted	2	-0.0092	0.0677	0.892	1
dysmenorrheic pain severity	ebi-a-GCST006656	GLCA QUANTITATIVE IMPUTED	inverse variance weighted	2	-0.008	0.0408	0.844	1
dysmenorrheic pain severity	ebi-a-GCST006656	GUDCA QUANTITATIVE IMPUTED	inverse variance weighted	2	0.0171	0.0385	0.658	1
dysmenorrheic pain severity	ebi-a-GCST006656	GUDCA QUANTITATIVE	inverse variance weighted	2	0.0129	0.0363	0.723	1
dysmenorrheic pain severity	ebi-a-GCST006656	HDCA QUANTITATIVE IMPUTED	inverse variance weighted	2	0.0532	0.0351	0.129	1
dysmenorrheic pain severity	ebi-a-GCST006656	HDCA QUANTITATIVE	inverse variance weighted	2	0.0525	0.0346	0.129	1
dysmenorrheic pain severity	ebi-a-GCST006656	LCA QUANTITATIVE IMPUTED	inverse variance weighted	2	0.0359	0.0571	0.53	1
dysmenorrheic pain severity	ebi-a-GCST006656	LCA QUANTITATIVE	inverse variance weighted	2	0.0346	0.0325	0.287	1
dysmenorrheic pain severity	ebi-a-GCST006656	TCA BINARY	inverse variance weighted	2	-0.031	0.0412	0.452	1
dysmenorrheic pain severity	ebi-a-GCST006656	TCDCA QUANTITATIVE IMPUTED	inverse variance weighted	2	-0.0017	0.028	0.952	1
dysmenorrheic pain severity	ebi-a-GCST006656	TCDCA QUANTITATIVE	inverse variance weighted	2	-0.0028	0.0281	0.92	1
dysmenorrheic pain severity	ebi-a-GCST006656	TDCA QUANTITATIVE IMPUTED	inverse variance weighted	2	-0.0227	0.049	0.643	1
dysmenorrheic pain severity	ebi-a-GCST006656	TDCA QUANTITATIVE	inverse variance weighted	2	-0.0282	0.0467	0.545	1
dysmenorrheic pain severity	ebi-a-GCST006656	THDCA BINARY	inverse variance weighted	2	0.0122	0.0416	0.77	1
dysmenorrheic pain severity	ebi-a-GCST006656	TLCA QUANTITATIVE IMPUTED	inverse variance weighted	2	-0.0407	0.0437	0.353	1
dysmenorrheic pain severity	ebi-a-GCST006656	TLCA QUANTITATIVE	inverse variance weighted	2	-0.0243	0.0419	0.562	1
dysmenorrheic pain severity	ebi-a-GCST006656	TUDCA BINARY	inverse variance weighted	2	-0.0461	0.0446	0.302	1
dysmenorrheic pain severity	ebi-a-GCST006656	UDCA QUANTITATIVE IMPUTED	inverse variance weighted	2	0.0538	0.0332	0.105	1
dysmenorrheic pain severity	ebi-a-GCST006656	UDCA QUANTITATIVE	inverse variance weighted	2	0.0399	0.0325	0.219	1
eosinophil cationic protein levels	ebi-a-GCST90012083	CA QUANTITATIVE IMPUTED	inverse variance weighted	2	0.0559	0.0851	0.512	1
eosinophil cationic protein levels	ebi-a-GCST90012083	CA QUANTITATIVE	inverse variance weighted	2	0.055	0.0851	0.518	1
eosinophil cationic protein levels	ebi-a-GCST90012083	CDCA QUANTITATIVE IMPUTED	inverse variance weighted	2	0.0269	0.0893	0.764	1
eosinophil cationic protein levels	ebi-a-GCST90012083	CDCA QUANTITATIVE	inverse variance weighted	2	0.0192	0.0885	0.829	1
eosinophil cationic protein levels	ebi-a-GCST90012083	DCA QUANTITATIVE IMPUTED	inverse variance weighted	2	0.0031	0.0931	0.974	1
eosinophil cationic protein levels	ebi-a-GCST90012083	GCA QUANTITATIVE IMPUTED	inverse variance weighted	2	0.0195	0.1044	0.852	1
eosinophil cationic protein levels	ebi-a-GCST90012083	GCA QUANTITATIVE	inverse variance weighted	2	-0.0073	0.0983	0.941	1
eosinophil cationic protein levels	ebi-a-GCST90012083	GCDCA QUANTITATIVE IMPUTED	inverse variance weighted	2	-0.0179	0.06	0.765	1
eosinophil cationic protein levels	ebi-a-GCST90012083	GCDCA QUANTITATIVE	inverse variance weighted	2	-0.0179	0.06	0.765	1
eosinophil cationic protein levels	ebi-a-GCST90012083	GDCA QUANTITATIVE IMPUTED	inverse variance weighted	2	-0.0641	0.1071	0.55	1
eosinophil cationic protein levels	ebi-a-GCST90012083	GDCA QUANTITATIVE	inverse variance weighted	2	-0.0478	0.1016	0.638	1
eosinophil cationic protein levels	ebi-a-GCST90012083	GHDCA BINARY	inverse variance weighted	2	-0.0488	0.0589	0.407	1
eosinophil cationic protein levels	ebi-a-GCST90012083	GLCA QUANTITATIVE IMPUTED	inverse variance weighted	2	-0.0438	0.0964	0.65	1
eosinophil cationic protein levels	ebi-a-GCST90012083	GLCA QUANTITATIVE	inverse variance weighted	2	-0.0348	0.0961	0.717	1
eosinophil cationic protein levels	ebi-a-GCST90012083	GUDCA QUANTITATIVE IMPUTED	inverse variance weighted	2	-0.0473	0.0966	0.625	1
eosinophil cationic protein levels	ebi-a-GCST90012083	GUDCA QUANTITATIVE	inverse variance weighted	2	-0.1214	0.1073	0.258	1
eosinophil cationic protein levels	ebi-a-GCST90012083	HDCA QUANTITATIVE IMPUTED	inverse variance weighted	2	-0.0906	0.1975	0.646	1
eosinophil cationic protein levels	ebi-a-GCST90012083	HDCA QUANTITATIVE	inverse variance weighted	2	-0.1045	0.186	0.574	1
eosinophil cationic protein levels	ebi-a-GCST90012083	LCA QUANTITATIVE IMPUTED	inverse variance weighted	2	0.0311	0.0583	0.594	1
eosinophil cationic protein levels	ebi-a-GCST90012083	LCA QUANTITATIVE	inverse variance weighted	2	0.0275	0.0763	0.719	1
eosinophil cationic protein levels	ebi-a-GCST90012083	TCA BINARY	inverse variance weighted	2	-0.0375	0.0637	0.555	1
eosinophil cationic protein levels	ebi-a-GCST90012083	TCDCA QUANTITATIVE IMPUTED	inverse variance weighted	2	-0.1198	0.0648	0.0645	1
eosinophil cationic protein levels	ebi-a-GCST90012083	TCDCA QUANTITATIVE	inverse variance weighted	2	-0.1221	0.0648	0.0594	1
eosinophil cationic protein levels	ebi-a-GCST90012083	TDCA QUANTITATIVE IMPUTED	inverse variance weighted	2	-0.1067	0.1217	0.38	1
eosinophil cationic protein levels	ebi-a-GCST90012083	TDCA QUANTITATIVE	inverse variance weighted	2	-0.1078	0.1126	0.338	1
eosinophil cationic protein levels	ebi-a-GCST90012083	THDCA BINARY	inverse variance weighted	2	-0.1115	0.0623	0.0732	1
eosinophil cationic protein levels	ebi-a-GCST90012083	TLCA QUANTITATIVE IMPUTED	inverse variance weighted	2	-0.0194	0.1077	0.857	1
eosinophil cationic protein levels	ebi-a-GCST90012083	TLCA QUANTITATIVE	inverse variance weighted	2	-0.0212	0.1002	0.832	1
eosinophil cationic protein levels	ebi-a-GCST90012083	TUDCA BINARY	inverse variance weighted	2	-0.0085	0.0828	0.918	1
eosinophil cationic protein levels	ebi-a-GCST90012083	UDCA QUANTITATIVE IMPUTED	inverse variance weighted	2	-0.1143	0.0863	0.185	1
eosinophil cationic protein levels	ebi-a-GCST90012083	UDCA QUANTITATIVE	inverse variance weighted	2	-0.117	0.0836	0.162	1
eosinophil percentage of granulocytes	ebi-a-GCST004617	CDCA QUANTITATIVE IMPUTED	inverse variance weighted	142	0.1408	0.0611	0.0212	1
eosinophil percentage of granulocytes	ebi-a-GCST004617	CDCA QUANTITATIVE	inverse variance weighted	142	0.1243	0.0596	0.0371	1
eosinophil percentage of granulocytes	ebi-a-GCST004617	DCA QUANTITATIVE IMPUTED	inverse variance weighted	142	0.0819	0.0596	0.169	1
eosinophil percentage of granulocytes	ebi-a-GCST004617	DCA QUANTITATIVE	inverse variance weighted	142	0.0607	0.0589	0.303	1
eosinophil percentage of granulocytes	ebi-a-GCST004617	GCA QUANTITATIVE IMPUTED	inverse variance weighted	142	0.0047	0.0435	0.915	1
eosinophil percentage of granulocytes	ebi-a-GCST004617	GCA QUANTITATIVE	inverse variance weighted	142	0.0111	0.0433	0.798	1
eosinophil percentage of granulocytes	ebi-a-GCST004617	GCDCA QUANTITATIVE IMPUTED	inverse variance weighted	141	0.0242	0.0385	0.53	1
eosinophil percentage of granulocytes	ebi-a-GCST004617	GCDCA QUANTITATIVE	inverse variance weighted	141	0.0242	0.0385	0.53	1
eosinophil percentage of granulocytes	ebi-a-GCST004617	GDCA QUANTITATIVE IMPUTED	inverse variance weighted	142	0.0079	0.0709	0.912	1
eosinophil percentage of granulocytes	ebi-a-GCST004617	GDCA QUANTITATIVE	inverse variance weighted	142	0.0019	0.068	0.978	1
eosinophil percentage of granulocytes	ebi-a-GCST004617	GHDCA BINARY	inverse variance weighted	142	0.0434	0.061	0.477	1
eosinophil percentage of granulocytes	ebi-a-GCST004617	GLCA QUANTITATIVE IMPUTED	inverse variance weighted	141	0.0547	0.0631	0.386	1
eosinophil percentage of granulocytes	ebi-a-GCST004617	GLCA QUANTITATIVE	inverse variance weighted	142	0.022	0.0636	0.73	1
eosinophil percentage of granulocytes	ebi-a-GCST004617	GUDCA QUANTITATIVE IMPUTED	inverse variance weighted	142	0.1075	0.0592	0.0695	1
eosinophil percentage of granulocytes	ebi-a-GCST004617	GUDCA QUANTITATIVE	inverse variance weighted	142	0.1211	0.0558	0.0299	1
eosinophil percentage of granulocytes	ebi-a-GCST004617	HDCA QUANTITATIVE IMPUTED	inverse variance weighted	142	0.0488	0.055	0.375	1
eosinophil percentage of granulocytes	ebi-a-GCST004617	HDCA QUANTITATIVE	inverse variance weighted	142	0.0723	0.0548	0.188	1
eosinophil percentage of granulocytes	ebi-a-GCST004617	LCA QUANTITATIVE IMPUTED	inverse variance weighted	142	0.046	0.0366	0.209	1
eosinophil percentage of granulocytes	ebi-a-GCST004617	LCA QUANTITATIVE	inverse variance weighted	141	0.0351	0.0337	0.297	1
eosinophil percentage of granulocytes	ebi-a-GCST004617	TCA BINARY	inverse variance weighted	142	0.0662	0.0651	0.309	1
eosinophil percentage of granulocytes	ebi-a-GCST004617	TCDCA QUANTITATIVE IMPUTED	inverse variance weighted	141	0.0337	0.0434	0.438	1
eosinophil percentage of granulocytes	ebi-a-GCST004617	TCDCA QUANTITATIVE	inverse variance weighted	141	0.0322	0.0434	0.458	1
eosinophil percentage of granulocytes	ebi-a-GCST004617	TDCA QUANTITATIVE IMPUTED	inverse variance weighted	142	0.0227	0.0753	0.763	1
eosinophil percentage of granulocytes	ebi-a-GCST004617	TDCA QUANTITATIVE	inverse variance weighted	142	0.0117	0.0716	0.87	1
eosinophil percentage of granulocytes	ebi-a-GCST004617	THDCA BINARY	inverse variance weighted	142	0.0297	0.0668	0.657	1
eosinophil percentage of granulocytes	ebi-a-GCST004617	TLCA QUANTITATIVE IMPUTED	inverse variance weighted	142	-0.0285	0.069	0.68	1
eosinophil percentage of granulocytes	ebi-a-GCST004617	TLCA QUANTITATIVE	inverse variance weighted	142	-0.0195	0.0669	0.771	1
eosinophil percentage of granulocytes	ebi-a-GCST004617	TUDCA BINARY	inverse variance weighted	142	0.1163	0.0704	0.0987	1
eotaxin levels	ebi-a-GCST004460	CA QUANTITATIVE IMPUTED	inverse variance weighted	4	-0.1155	0.1006	0.251	1
eotaxin levels	ebi-a-GCST004460	CA QUANTITATIVE	inverse variance weighted	4	-0.1156	0.1023	0.259	1
eotaxin levels	ebi-a-GCST004460	CDCA QUANTITATIVE IMPUTED	inverse variance weighted	4	-0.157	0.0814	0.0537	1
eotaxin levels	ebi-a-GCST004460	CDCA QUANTITATIVE	inverse variance weighted	4	-0.1353	0.0757	0.0738	1
eotaxin levels	ebi-a-GCST004460	DCA QUANTITATIVE IMPUTED	inverse variance weighted	4	-0.0502	0.0967	0.604	1
eotaxin levels	ebi-a-GCST004460	DCA QUANTITATIVE	inverse variance weighted	4	-0.0436	0.1047	0.677	1
eotaxin levels	ebi-a-GCST004460	GCA QUANTITATIVE IMPUTED	inverse variance weighted	4	-0.019	0.0632	0.764	1
eotaxin levels	ebi-a-GCST004460	GCA QUANTITATIVE	inverse variance weighted	4	-0.0191	0.0655	0.771	1
eotaxin levels	ebi-a-GCST004460	GCDCA QUANTITATIVE IMPUTED	inverse variance weighted	4	-0.0157	0.0468	0.737	1
eotaxin levels	ebi-a-GCST004460	GCDCA QUANTITATIVE	inverse variance weighted	4	-0.0157	0.0468	0.737	1
eotaxin levels	ebi-a-GCST004460	GDCA QUANTITATIVE IMPUTED	inverse variance weighted	4	0.0293	0.0901	0.745	1
eotaxin levels	ebi-a-GCST004460	GDCA QUANTITATIVE	inverse variance weighted	4	-0.0172	0.0785	0.826	1
eotaxin levels	ebi-a-GCST004460	GHDCA BINARY	inverse variance weighted	4	-0.0058	0.1306	0.965	1
eotaxin levels	ebi-a-GCST004460	GLCA QUANTITATIVE IMPUTED	inverse variance weighted	4	-0.143	0.0786	0.0688	1
eotaxin levels	ebi-a-GCST004460	GLCA QUANTITATIVE	inverse variance weighted	4	-0.1314	0.0792	0.0971	1
eotaxin levels	ebi-a-GCST004460	GUDCA QUANTITATIVE IMPUTED	inverse variance weighted	4	0.0343	0.0728	0.638	1
eotaxin levels	ebi-a-GCST004460	GUDCA QUANTITATIVE	inverse variance weighted	4	0.0103	0.0662	0.877	1
eotaxin levels	ebi-a-GCST004460	HDCA QUANTITATIVE IMPUTED	inverse variance weighted	4	-0.1119	0.0656	0.0881	1
eotaxin levels	ebi-a-GCST004460	HDCA QUANTITATIVE	inverse variance weighted	4	-0.082	0.0646	0.204	1
eotaxin levels	ebi-a-GCST004460	LCA QUANTITATIVE IMPUTED	inverse variance weighted	4	-0.0904	0.0448	0.0438	1
eotaxin levels	ebi-a-GCST004460	LCA QUANTITATIVE	inverse variance weighted	4	-0.1055	0.0395	0.00751	1
eotaxin levels	ebi-a-GCST004460	TCA BINARY	inverse variance weighted	4	0.2151	0.1353	0.112	1
eotaxin levels	ebi-a-GCST004460	TCDCA QUANTITATIVE IMPUTED	inverse variance weighted	4	-0.0158	0.0773	0.838	1
eotaxin levels	ebi-a-GCST004460	TCDCA QUANTITATIVE	inverse variance weighted	4	-0.0243	0.0789	0.758	1
eotaxin levels	ebi-a-GCST004460	TDCA QUANTITATIVE IMPUTED	inverse variance weighted	4	-0.0156	0.0934	0.867	1
eotaxin levels	ebi-a-GCST004460	TDCA QUANTITATIVE	inverse variance weighted	4	-0.0056	0.0854	0.947	1
eotaxin levels	ebi-a-GCST004460	THDCA BINARY	inverse variance weighted	4	-0.103	0.1533	0.502	1
eotaxin levels	ebi-a-GCST004460	TLCA QUANTITATIVE IMPUTED	inverse variance weighted	4	-0.1685	0.0839	0.0447	1
eotaxin levels	ebi-a-GCST004460	TLCA QUANTITATIVE	inverse variance weighted	4	-0.2091	0.0768	0.0065	1
eotaxin levels	ebi-a-GCST004460	TUDCA BINARY	inverse variance weighted	4	-0.0149	0.1415	0.916	1
eotaxin levels	ebi-a-GCST004460	UDCA QUANTITATIVE IMPUTED	inverse variance weighted	4	-0.0558	0.0618	0.367	1
eotaxin levels	ebi-a-GCST004460	UDCA QUANTITATIVE	inverse variance weighted	4	-0.063	0.0591	0.286	1
epidermal growth factor levels	ebi-a-GCST90012001	CA QUANTITATIVE IMPUTED	wald ratio	1	-0.1762	0.1506	0.242	1
epidermal growth factor levels	ebi-a-GCST90012001	CA QUANTITATIVE	wald ratio	1	-0.1806	0.1506	0.23	1
epidermal growth factor levels	ebi-a-GCST90012001	CDCA QUANTITATIVE IMPUTED	wald ratio	1	-0.1759	0.1561	0.26	1
epidermal growth factor levels	ebi-a-GCST90012001	CDCA QUANTITATIVE	wald ratio	1	-0.1974	0.1546	0.202	1
epidermal growth factor levels	ebi-a-GCST90012001	DCA QUANTITATIVE IMPUTED	wald ratio	1	0.0243	0.1637	0.882	1
epidermal growth factor levels	ebi-a-GCST90012001	DCA QUANTITATIVE	wald ratio	1	0.062	0.162	0.702	1
epidermal growth factor levels	ebi-a-GCST90012001	GCA QUANTITATIVE IMPUTED	wald ratio	1	0.0618	0.1195	0.605	1
epidermal growth factor levels	ebi-a-GCST90012001	GCA QUANTITATIVE	wald ratio	1	0.0671	0.1187	0.572	1
epidermal growth factor levels	ebi-a-GCST90012001	GCDCA QUANTITATIVE IMPUTED	wald ratio	1	0.0426	0.0999	0.67	1
epidermal growth factor levels	ebi-a-GCST90012001	GCDCA QUANTITATIVE	wald ratio	1	0.0426	0.0999	0.67	1
epidermal growth factor levels	ebi-a-GCST90012001	GDCA QUANTITATIVE IMPUTED	wald ratio	1	0.0654	0.1837	0.722	1
epidermal growth factor levels	ebi-a-GCST90012001	GDCA QUANTITATIVE	wald ratio	1	0.0416	0.1774	0.815	1
epidermal growth factor levels	ebi-a-GCST90012001	GHDCA BINARY	wald ratio	1	0.1509	0.1304	0.247	1
epidermal growth factor levels	ebi-a-GCST90012001	GLCA QUANTITATIVE IMPUTED	wald ratio	1	-0.1311	0.1723	0.447	1
epidermal growth factor levels	ebi-a-GCST90012001	GLCA QUANTITATIVE	wald ratio	1	-0.1022	0.1739	0.557	1
epidermal growth factor levels	ebi-a-GCST90012001	GUDCA QUANTITATIVE IMPUTED	wald ratio	1	-0.2567	0.1654	0.121	1
epidermal growth factor levels	ebi-a-GCST90012001	GUDCA QUANTITATIVE	wald ratio	1	-0.1941	0.156	0.213	1
epidermal growth factor levels	ebi-a-GCST90012001	HDCA QUANTITATIVE IMPUTED	wald ratio	1	0.1231	0.1514	0.416	1
epidermal growth factor levels	ebi-a-GCST90012001	HDCA QUANTITATIVE	wald ratio	1	0.1001	0.1494	0.503	1
epidermal growth factor levels	ebi-a-GCST90012001	LCA QUANTITATIVE IMPUTED	wald ratio	1	0.0482	0.1015	0.635	1
epidermal growth factor levels	ebi-a-GCST90012001	LCA QUANTITATIVE	wald ratio	1	0.0672	0.0938	0.473	1
epidermal growth factor levels	ebi-a-GCST90012001	TCA BINARY	wald ratio	1	0.2295	0.1402	0.102	1
epidermal growth factor levels	ebi-a-GCST90012001	TCDCA QUANTITATIVE IMPUTED	wald ratio	1	-0.1441	0.1163	0.215	1
epidermal growth factor levels	ebi-a-GCST90012001	TCDCA QUANTITATIVE	wald ratio	1	-0.1368	0.1163	0.24	1
epidermal growth factor levels	ebi-a-GCST90012001	TDCA QUANTITATIVE IMPUTED	wald ratio	1	0.0849	0.209	0.685	1
epidermal growth factor levels	ebi-a-GCST90012001	TDCA QUANTITATIVE	wald ratio	1	0.1653	0.1978	0.403	1
epidermal growth factor levels	ebi-a-GCST90012001	THDCA BINARY	wald ratio	1	0.0637	0.1387	0.646	1
epidermal growth factor levels	ebi-a-GCST90012001	TLCA QUANTITATIVE IMPUTED	wald ratio	1	-0.2248	0.1864	0.228	1
epidermal growth factor levels	ebi-a-GCST90012001	TLCA QUANTITATIVE	wald ratio	1	-0.2978	0.178	0.0943	1
epidermal growth factor levels	ebi-a-GCST90012001	TUDCA BINARY	wald ratio	1	-0.0653	0.1532	0.67	1
epidermal growth factor levels	ebi-a-GCST90012001	UDCA QUANTITATIVE IMPUTED	wald ratio	1	-0.1038	0.1444	0.472	1
epidermal growth factor levels	ebi-a-GCST90012001	UDCA QUANTITATIVE	wald ratio	1	-0.1258	0.141	0.372	1
epstein-barr virus ea-d antibody levels	ebi-a-GCST90006898	CA QUANTITATIVE IMPUTED	inverse variance weighted	5	0.0662	0.1231	0.591	1
epstein-barr virus ea-d antibody levels	ebi-a-GCST90006898	CA QUANTITATIVE	inverse variance weighted	5	0.0702	0.1231	0.568	1
epstein-barr virus ea-d antibody levels	ebi-a-GCST90006898	CDCA QUANTITATIVE IMPUTED	inverse variance weighted	5	0.0173	0.1264	0.891	1
epstein-barr virus ea-d antibody levels	ebi-a-GCST90006898	CDCA QUANTITATIVE	inverse variance weighted	5	-0.0218	0.1254	0.862	1
epstein-barr virus ea-d antibody levels	ebi-a-GCST90006898	DCA QUANTITATIVE IMPUTED	inverse variance weighted	5	-0.1516	0.1326	0.253	1
epstein-barr virus ea-d antibody levels	ebi-a-GCST90006898	DCA QUANTITATIVE	inverse variance weighted	5	-0.1722	0.1315	0.19	1
epstein-barr virus ea-d antibody levels	ebi-a-GCST90006898	GCA QUANTITATIVE IMPUTED	inverse variance weighted	5	-0.0255	0.1759	0.885	1
epstein-barr virus ea-d antibody levels	ebi-a-GCST90006898	GCA QUANTITATIVE	inverse variance weighted	5	-0.0422	0.1688	0.803	1
epstein-barr virus ea-d antibody levels	ebi-a-GCST90006898	GCDCA QUANTITATIVE IMPUTED	inverse variance weighted	5	-0.0461	0.1491	0.757	1
epstein-barr virus ea-d antibody levels	ebi-a-GCST90006898	GCDCA QUANTITATIVE	inverse variance weighted	5	-0.0461	0.1491	0.757	1
epstein-barr virus ea-d antibody levels	ebi-a-GCST90006898	GDCA QUANTITATIVE IMPUTED	inverse variance weighted	5	-0.204	0.1452	0.16	1
epstein-barr virus ea-d antibody levels	ebi-a-GCST90006898	GDCA QUANTITATIVE	inverse variance weighted	5	-0.2133	0.1425	0.134	1
epstein-barr virus ea-d antibody levels	ebi-a-GCST90006898	GHDCA BINARY	inverse variance weighted	5	-0.1779	0.1427	0.213	1
epstein-barr virus ea-d antibody levels	ebi-a-GCST90006898	GLCA QUANTITATIVE IMPUTED	inverse variance weighted	5	-0.3205	0.1389	0.021	1
epstein-barr virus ea-d antibody levels	ebi-a-GCST90006898	GLCA QUANTITATIVE	inverse variance weighted	5	-0.3058	0.1422	0.0315	1
epstein-barr virus ea-d antibody levels	ebi-a-GCST90006898	GUDCA QUANTITATIVE IMPUTED	inverse variance weighted	5	-0.3228	0.1654	0.051	1
epstein-barr virus ea-d antibody levels	ebi-a-GCST90006898	GUDCA QUANTITATIVE	inverse variance weighted	5	-0.3058	0.1731	0.0773	1
epstein-barr virus ea-d antibody levels	ebi-a-GCST90006898	HDCA QUANTITATIVE IMPUTED	inverse variance weighted	5	-0.2731	0.1204	0.0233	1
epstein-barr virus ea-d antibody levels	ebi-a-GCST90006898	HDCA QUANTITATIVE	inverse variance weighted	5	-0.228	0.1189	0.0552	1
epstein-barr virus ea-d antibody levels	ebi-a-GCST90006898	LCA QUANTITATIVE IMPUTED	inverse variance weighted	5	-0.0181	0.0804	0.822	1
epstein-barr virus ea-d antibody levels	ebi-a-GCST90006898	LCA QUANTITATIVE	inverse variance weighted	5	-0.0227	0.0761	0.766	1
epstein-barr virus ea-d antibody levels	ebi-a-GCST90006898	TCA BINARY	inverse variance weighted	5	0.0152	0.2215	0.945	1
epstein-barr virus ea-d antibody levels	ebi-a-GCST90006898	TCDCA QUANTITATIVE IMPUTED	inverse variance weighted	5	-0.1271	0.0947	0.179	1
epstein-barr virus ea-d antibody levels	ebi-a-GCST90006898	TCDCA QUANTITATIVE	inverse variance weighted	5	-0.131	0.0946	0.166	1
epstein-barr virus ea-d antibody levels	ebi-a-GCST90006898	TDCA QUANTITATIVE IMPUTED	inverse variance weighted	5	-0.3296	0.238	0.166	1
epstein-barr virus ea-d antibody levels	ebi-a-GCST90006898	TDCA QUANTITATIVE	inverse variance weighted	5	-0.2446	0.1859	0.188	1
epstein-barr virus ea-d antibody levels	ebi-a-GCST90006898	THDCA BINARY	inverse variance weighted	5	0.0876	0.1547	0.571	1
epstein-barr virus ea-d antibody levels	ebi-a-GCST90006898	TLCA QUANTITATIVE IMPUTED	inverse variance weighted	5	-0.4052	0.2105	0.0542	1
epstein-barr virus ea-d antibody levels	ebi-a-GCST90006898	TLCA QUANTITATIVE	inverse variance weighted	5	-0.3595	0.1855	0.0526	1
epstein-barr virus ea-d antibody levels	ebi-a-GCST90006898	TUDCA BINARY	inverse variance weighted	5	0.0462	0.1624	0.776	1
epstein-barr virus ea-d antibody levels	ebi-a-GCST90006898	UDCA QUANTITATIVE IMPUTED	inverse variance weighted	5	-0.1605	0.1146	0.161	1
epstein-barr virus ea-d antibody levels	ebi-a-GCST90006898	UDCA QUANTITATIVE	inverse variance weighted	5	-0.1949	0.1125	0.0832	1
epstein-barr virus ebna-1 antibody levels	ebi-a-GCST90006899	CA QUANTITATIVE IMPUTED	inverse variance weighted	5	0.0132	0.0679	0.846	1
epstein-barr virus ebna-1 antibody levels	ebi-a-GCST90006899	CA QUANTITATIVE	inverse variance weighted	5	0.0113	0.0678	0.868	1
epstein-barr virus ebna-1 antibody levels	ebi-a-GCST90006899	CDCA QUANTITATIVE IMPUTED	inverse variance weighted	5	-0.0224	0.07	0.748	1
epstein-barr virus ebna-1 antibody levels	ebi-a-GCST90006899	CDCA QUANTITATIVE	inverse variance weighted	5	-0.0158	0.0691	0.819	1
epstein-barr virus ebna-1 antibody levels	ebi-a-GCST90006899	DCA QUANTITATIVE IMPUTED	inverse variance weighted	5	-0.1146	0.0724	0.113	1
epstein-barr virus ebna-1 antibody levels	ebi-a-GCST90006899	DCA QUANTITATIVE	inverse variance weighted	5	-0.0971	0.0715	0.174	1
epstein-barr virus ebna-1 antibody levels	ebi-a-GCST90006899	GCA QUANTITATIVE IMPUTED	inverse variance weighted	5	0.0308	0.0529	0.56	1
epstein-barr virus ebna-1 antibody levels	ebi-a-GCST90006899	GCA QUANTITATIVE	inverse variance weighted	5	0.0352	0.0526	0.504	1
epstein-barr virus ebna-1 antibody levels	ebi-a-GCST90006899	GCDCA QUANTITATIVE IMPUTED	inverse variance weighted	5	0.032	0.0455	0.482	1
epstein-barr virus ebna-1 antibody levels	ebi-a-GCST90006899	GCDCA QUANTITATIVE	inverse variance weighted	5	0.032	0.0455	0.482	1
epstein-barr virus ebna-1 antibody levels	ebi-a-GCST90006899	GDCA QUANTITATIVE IMPUTED	inverse variance weighted	5	-0.1196	0.0786	0.128	1
epstein-barr virus ebna-1 antibody levels	ebi-a-GCST90006899	GDCA QUANTITATIVE	inverse variance weighted	5	-0.1205	0.0771	0.118	1
epstein-barr virus ebna-1 antibody levels	ebi-a-GCST90006899	GHDCA BINARY	inverse variance weighted	5	-0.1345	0.203	0.508	1
epstein-barr virus ebna-1 antibody levels	ebi-a-GCST90006899	GLCA QUANTITATIVE IMPUTED	inverse variance weighted	5	-0.0115	0.0771	0.881	1
epstein-barr virus ebna-1 antibody levels	ebi-a-GCST90006899	GLCA QUANTITATIVE	inverse variance weighted	5	-0.0088	0.0861	0.918	1
epstein-barr virus ebna-1 antibody levels	ebi-a-GCST90006899	GUDCA QUANTITATIVE IMPUTED	inverse variance weighted	5	-0.0574	0.0707	0.417	1
epstein-barr virus ebna-1 antibody levels	ebi-a-GCST90006899	GUDCA QUANTITATIVE	inverse variance weighted	5	-0.0503	0.0666	0.45	1
epstein-barr virus ebna-1 antibody levels	ebi-a-GCST90006899	HDCA QUANTITATIVE IMPUTED	inverse variance weighted	5	-0.0337	0.0645	0.601	1
epstein-barr virus ebna-1 antibody levels	ebi-a-GCST90006899	HDCA QUANTITATIVE	inverse variance weighted	5	-0.0384	0.0635	0.545	1
epstein-barr virus ebna-1 antibody levels	ebi-a-GCST90006899	LCA QUANTITATIVE IMPUTED	inverse variance weighted	5	0.012	0.0438	0.784	1
epstein-barr virus ebna-1 antibody levels	ebi-a-GCST90006899	LCA QUANTITATIVE	inverse variance weighted	5	-0.0181	0.0401	0.651	1
epstein-barr virus ebna-1 antibody levels	ebi-a-GCST90006899	TCA BINARY	inverse variance weighted	5	0.1124	0.1559	0.471	1
epstein-barr virus ebna-1 antibody levels	ebi-a-GCST90006899	TCDCA QUANTITATIVE IMPUTED	inverse variance weighted	5	0.0494	0.0538	0.358	1
epstein-barr virus ebna-1 antibody levels	ebi-a-GCST90006899	TCDCA QUANTITATIVE	inverse variance weighted	5	0.0504	0.0538	0.349	1
epstein-barr virus ebna-1 antibody levels	ebi-a-GCST90006899	TDCA QUANTITATIVE IMPUTED	inverse variance weighted	5	0.0235	0.0946	0.804	1
epstein-barr virus ebna-1 antibody levels	ebi-a-GCST90006899	TDCA QUANTITATIVE	inverse variance weighted	5	-0.0166	0.0871	0.849	1
epstein-barr virus ebna-1 antibody levels	ebi-a-GCST90006899	THDCA BINARY	inverse variance weighted	5	0.0105	0.1976	0.958	1
epstein-barr virus ebna-1 antibody levels	ebi-a-GCST90006899	TLCA QUANTITATIVE IMPUTED	inverse variance weighted	5	0.0379	0.0811	0.64	1
epstein-barr virus ebna-1 antibody levels	ebi-a-GCST90006899	TLCA QUANTITATIVE	inverse variance weighted	5	-0.0126	0.0805	0.876	1
epstein-barr virus ebna-1 antibody levels	ebi-a-GCST90006899	TUDCA BINARY	inverse variance weighted	5	0.2526	0.1565	0.107	1
epstein-barr virus ebna-1 antibody levels	ebi-a-GCST90006899	UDCA QUANTITATIVE IMPUTED	inverse variance weighted	5	-0.0621	0.0603	0.303	1
epstein-barr virus ebna-1 antibody levels	ebi-a-GCST90006899	UDCA QUANTITATIVE	inverse variance weighted	5	-0.058	0.0591	0.326	1
epstein-barr virus vca p18 antibody levels	ebi-a-GCST90006900	CA QUANTITATIVE IMPUTED	inverse variance weighted	3	0.1167	0.1686	0.489	1
epstein-barr virus vca p18 antibody levels	ebi-a-GCST90006900	CA QUANTITATIVE	inverse variance weighted	3	0.1146	0.1673	0.494	1
epstein-barr virus vca p18 antibody levels	ebi-a-GCST90006900	CDCA QUANTITATIVE IMPUTED	inverse variance weighted	3	0.1848	0.1913	0.334	1
epstein-barr virus vca p18 antibody levels	ebi-a-GCST90006900	CDCA QUANTITATIVE	inverse variance weighted	3	0.1606	0.1746	0.358	1
epstein-barr virus vca p18 antibody levels	ebi-a-GCST90006900	DCA QUANTITATIVE IMPUTED	inverse variance weighted	3	-0.1483	0.1693	0.381	1
epstein-barr virus vca p18 antibody levels	ebi-a-GCST90006900	DCA QUANTITATIVE	inverse variance weighted	3	-0.1498	0.1685	0.374	1
epstein-barr virus vca p18 antibody levels	ebi-a-GCST90006900	GCA QUANTITATIVE IMPUTED	inverse variance weighted	3	0.1569	0.1227	0.201	1
epstein-barr virus vca p18 antibody levels	ebi-a-GCST90006900	GCA QUANTITATIVE	inverse variance weighted	3	0.1532	0.1222	0.21	1
epstein-barr virus vca p18 antibody levels	ebi-a-GCST90006900	GCDCA QUANTITATIVE IMPUTED	inverse variance weighted	3	0.1537	0.1037	0.138	1
epstein-barr virus vca p18 antibody levels	ebi-a-GCST90006900	GCDCA QUANTITATIVE	inverse variance weighted	3	0.1537	0.1037	0.138	1
epstein-barr virus vca p18 antibody levels	ebi-a-GCST90006900	GDCA QUANTITATIVE IMPUTED	inverse variance weighted	3	-0.0543	0.1825	0.766	1
epstein-barr virus vca p18 antibody levels	ebi-a-GCST90006900	GDCA QUANTITATIVE	inverse variance weighted	3	-0.0852	0.1815	0.639	1
epstein-barr virus vca p18 antibody levels	ebi-a-GCST90006900	GHDCA BINARY	inverse variance weighted	3	-0.2148	0.2207	0.33	1
epstein-barr virus vca p18 antibody levels	ebi-a-GCST90006900	GLCA QUANTITATIVE IMPUTED	inverse variance weighted	3	-0.0626	0.1937	0.747	1
epstein-barr virus vca p18 antibody levels	ebi-a-GCST90006900	GUDCA QUANTITATIVE IMPUTED	inverse variance weighted	3	-0.0046	0.1615	0.977	1
epstein-barr virus vca p18 antibody levels	ebi-a-GCST90006900	GUDCA QUANTITATIVE	inverse variance weighted	3	-0.0221	0.1555	0.887	1
epstein-barr virus vca p18 antibody levels	ebi-a-GCST90006900	HDCA QUANTITATIVE IMPUTED	inverse variance weighted	3	-0.1285	0.1525	0.4	1
epstein-barr virus vca p18 antibody levels	ebi-a-GCST90006900	HDCA QUANTITATIVE	inverse variance weighted	3	-0.1424	0.151	0.346	1
epstein-barr virus vca p18 antibody levels	ebi-a-GCST90006900	LCA QUANTITATIVE IMPUTED	inverse variance weighted	3	0.0962	0.1011	0.342	1
epstein-barr virus vca p18 antibody levels	ebi-a-GCST90006900	LCA QUANTITATIVE	inverse variance weighted	3	-0.0418	0.0986	0.671	1
epstein-barr virus vca p18 antibody levels	ebi-a-GCST90006900	TCDCA QUANTITATIVE IMPUTED	inverse variance weighted	3	0.0359	0.1197	0.764	1
epstein-barr virus vca p18 antibody levels	ebi-a-GCST90006900	TCDCA QUANTITATIVE	inverse variance weighted	3	0.0372	0.1197	0.756	1
epstein-barr virus vca p18 antibody levels	ebi-a-GCST90006900	TDCA QUANTITATIVE IMPUTED	inverse variance weighted	3	-0.1314	0.2035	0.518	1
epstein-barr virus vca p18 antibody levels	ebi-a-GCST90006900	TDCA QUANTITATIVE	inverse variance weighted	3	-0.28	0.2019	0.165	1
epstein-barr virus vca p18 antibody levels	ebi-a-GCST90006900	THDCA BINARY	inverse variance weighted	3	0.0112	0.2379	0.963	1
epstein-barr virus vca p18 antibody levels	ebi-a-GCST90006900	TLCA QUANTITATIVE IMPUTED	inverse variance weighted	3	-0.0565	0.1804	0.754	1
epstein-barr virus vca p18 antibody levels	ebi-a-GCST90006900	TLCA QUANTITATIVE	inverse variance weighted	3	-0.1351	0.3234	0.676	1
epstein-barr virus vca p18 antibody levels	ebi-a-GCST90006900	TUDCA BINARY	inverse variance weighted	3	-0.0846	0.2401	0.725	1
epstein-barr virus vca p18 antibody levels	ebi-a-GCST90006900	UDCA QUANTITATIVE IMPUTED	inverse variance weighted	3	-0.0037	0.1461	0.98	1
epstein-barr virus vca p18 antibody levels	ebi-a-GCST90006900	UDCA QUANTITATIVE	inverse variance weighted	3	-0.0474	0.1442	0.742	1
epstein-barr virus zebra antibody levels	ebi-a-GCST90006901	CA QUANTITATIVE IMPUTED	inverse variance weighted	3	-0.0601	0.0636	0.345	1
epstein-barr virus zebra antibody levels	ebi-a-GCST90006901	CA QUANTITATIVE	inverse variance weighted	3	-0.0581	0.0636	0.361	1
epstein-barr virus zebra antibody levels	ebi-a-GCST90006901	CDCA QUANTITATIVE IMPUTED	inverse variance weighted	3	-0.0559	0.0662	0.398	1
epstein-barr virus zebra antibody levels	ebi-a-GCST90006901	CDCA QUANTITATIVE	inverse variance weighted	3	-0.0628	0.0655	0.337	1
epstein-barr virus zebra antibody levels	ebi-a-GCST90006901	DCA QUANTITATIVE IMPUTED	inverse variance weighted	3	-0.0559	0.0687	0.416	1
epstein-barr virus zebra antibody levels	ebi-a-GCST90006901	DCA QUANTITATIVE	inverse variance weighted	3	-0.0734	0.0679	0.279	1
epstein-barr virus zebra antibody levels	ebi-a-GCST90006901	GCA QUANTITATIVE IMPUTED	inverse variance weighted	3	-0.0462	0.0654	0.481	1
epstein-barr virus zebra antibody levels	ebi-a-GCST90006901	GCA QUANTITATIVE	inverse variance weighted	3	-0.0493	0.0651	0.449	1
epstein-barr virus zebra antibody levels	ebi-a-GCST90006901	GCDCA QUANTITATIVE IMPUTED	inverse variance weighted	3	-0.0674	0.0641	0.293	1
epstein-barr virus zebra antibody levels	ebi-a-GCST90006901	GCDCA QUANTITATIVE	inverse variance weighted	3	-0.0674	0.0641	0.293	1
epstein-barr virus zebra antibody levels	ebi-a-GCST90006901	GDCA QUANTITATIVE	inverse variance weighted	3	0.0116	0.0739	0.875	1
epstein-barr virus zebra antibody levels	ebi-a-GCST90006901	GHDCA BINARY	inverse variance weighted	3	0.0109	0.063	0.863	1
epstein-barr virus zebra antibody levels	ebi-a-GCST90006901	GLCA QUANTITATIVE IMPUTED	inverse variance weighted	3	-0.0646	0.0725	0.373	1
epstein-barr virus zebra antibody levels	ebi-a-GCST90006901	GLCA QUANTITATIVE	inverse variance weighted	3	-0.0654	0.0729	0.369	1
epstein-barr virus zebra antibody levels	ebi-a-GCST90006901	GUDCA QUANTITATIVE IMPUTED	inverse variance weighted	3	-0.0807	0.1321	0.541	1
epstein-barr virus zebra antibody levels	ebi-a-GCST90006901	GUDCA QUANTITATIVE	inverse variance weighted	3	-0.0577	0.1078	0.593	1
epstein-barr virus zebra antibody levels	ebi-a-GCST90006901	HDCA QUANTITATIVE IMPUTED	inverse variance weighted	3	-0.1177	0.0626	0.0602	1
epstein-barr virus zebra antibody levels	ebi-a-GCST90006901	HDCA QUANTITATIVE	inverse variance weighted	3	-0.0975	0.0617	0.114	1
epstein-barr virus zebra antibody levels	ebi-a-GCST90006901	LCA QUANTITATIVE IMPUTED	inverse variance weighted	3	-0.0789	0.0527	0.134	1
epstein-barr virus zebra antibody levels	ebi-a-GCST90006901	LCA QUANTITATIVE	inverse variance weighted	3	-0.0342	0.0387	0.378	1
epstein-barr virus zebra antibody levels	ebi-a-GCST90006901	TCA BINARY	inverse variance weighted	3	-0.0347	0.0678	0.608	1
epstein-barr virus zebra antibody levels	ebi-a-GCST90006901	TCDCA QUANTITATIVE IMPUTED	inverse variance weighted	3	-0.0258	0.0499	0.605	1
epstein-barr virus zebra antibody levels	ebi-a-GCST90006901	TCDCA QUANTITATIVE	inverse variance weighted	3	-0.0284	0.0498	0.569	1
epstein-barr virus zebra antibody levels	ebi-a-GCST90006901	TDCA QUANTITATIVE IMPUTED	inverse variance weighted	3	-0.0284	0.0879	0.747	1
epstein-barr virus zebra antibody levels	ebi-a-GCST90006901	TDCA QUANTITATIVE	inverse variance weighted	3	-0.0269	0.083	0.746	1
epstein-barr virus zebra antibody levels	ebi-a-GCST90006901	THDCA BINARY	inverse variance weighted	3	-0.0837	0.0965	0.386	1
epstein-barr virus zebra antibody levels	ebi-a-GCST90006901	TLCA QUANTITATIVE IMPUTED	inverse variance weighted	3	-0.0446	0.0786	0.571	1
epstein-barr virus zebra antibody levels	ebi-a-GCST90006901	TLCA QUANTITATIVE	inverse variance weighted	3	-0.0329	0.1025	0.748	1
epstein-barr virus zebra antibody levels	ebi-a-GCST90006901	UDCA QUANTITATIVE IMPUTED	inverse variance weighted	3	-0.1104	0.0592	0.0624	1
epstein-barr virus zebra antibody levels	ebi-a-GCST90006901	UDCA QUANTITATIVE	inverse variance weighted	3	-0.1094	0.0578	0.0584	1
e-selectin levels	ebi-a-GCST90012000	CA QUANTITATIVE IMPUTED	inverse variance weighted	10	0.0487	0.0484	0.315	1
e-selectin levels	ebi-a-GCST90012000	CA QUANTITATIVE	inverse variance weighted	10	0.0486	0.0487	0.318	1
e-selectin levels	ebi-a-GCST90012000	CDCA QUANTITATIVE IMPUTED	inverse variance weighted	10	0.0183	0.0497	0.712	1
e-selectin levels	ebi-a-GCST90012000	CDCA QUANTITATIVE	inverse variance weighted	10	0.0293	0.0492	0.552	1
e-selectin levels	ebi-a-GCST90012000	GCA QUANTITATIVE IMPUTED	inverse variance weighted	10	-0.008	0.0377	0.832	1
e-selectin levels	ebi-a-GCST90012000	GCA QUANTITATIVE	inverse variance weighted	10	-0.0126	0.0375	0.737	1
e-selectin levels	ebi-a-GCST90012000	GDCA QUANTITATIVE IMPUTED	inverse variance weighted	10	0.1626	0.0583	0.00528	1
e-selectin levels	ebi-a-GCST90012000	GHDCA BINARY	inverse variance weighted	10	0.0367	0.0497	0.46	1
e-selectin levels	ebi-a-GCST90012000	GLCA QUANTITATIVE IMPUTED	inverse variance weighted	10	0.0942	0.0544	0.0834	1
e-selectin levels	ebi-a-GCST90012000	GLCA QUANTITATIVE	inverse variance weighted	10	0.0777	0.0626	0.214	1
e-selectin levels	ebi-a-GCST90012000	GUDCA QUANTITATIVE IMPUTED	inverse variance weighted	10	-0.0189	0.0514	0.714	1
e-selectin levels	ebi-a-GCST90012000	GUDCA QUANTITATIVE	inverse variance weighted	10	-0.0131	0.0485	0.787	1
e-selectin levels	ebi-a-GCST90012000	HDCA QUANTITATIVE IMPUTED	inverse variance weighted	10	0.0442	0.047	0.347	1
e-selectin levels	ebi-a-GCST90012000	HDCA QUANTITATIVE	inverse variance weighted	10	0.0381	0.0464	0.412	1
e-selectin levels	ebi-a-GCST90012000	LCA QUANTITATIVE IMPUTED	inverse variance weighted	10	0.0781	0.0347	0.0243	1
e-selectin levels	ebi-a-GCST90012000	LCA QUANTITATIVE	inverse variance weighted	10	0.0778	0.0293	0.00794	1
e-selectin levels	ebi-a-GCST90012000	TCA BINARY	inverse variance weighted	10	-0.04	0.0534	0.454	1
e-selectin levels	ebi-a-GCST90012000	TCDCA QUANTITATIVE IMPUTED	inverse variance weighted	10	-0.0533	0.0373	0.152	1
e-selectin levels	ebi-a-GCST90012000	TCDCA QUANTITATIVE	inverse variance weighted	10	-0.0559	0.0373	0.133	1
e-selectin levels	ebi-a-GCST90012000	TDCA QUANTITATIVE IMPUTED	inverse variance weighted	10	0.0588	0.0653	0.368	1
e-selectin levels	ebi-a-GCST90012000	TDCA QUANTITATIVE	inverse variance weighted	10	0.086	0.0622	0.167	1
e-selectin levels	ebi-a-GCST90012000	THDCA BINARY	inverse variance weighted	10	-0.1143	0.071	0.107	1
e-selectin levels	ebi-a-GCST90012000	TLCA QUANTITATIVE IMPUTED	inverse variance weighted	10	-0.0204	0.0634	0.747	1
e-selectin levels	ebi-a-GCST90012000	TLCA QUANTITATIVE	inverse variance weighted	10	0.0138	0.0564	0.807	1
e-selectin levels	ebi-a-GCST90012000	TUDCA BINARY	inverse variance weighted	10	-0.005	0.0659	0.939	1
e-selectin levels	ebi-a-GCST90012000	UDCA QUANTITATIVE IMPUTED	inverse variance weighted	10	0.0778	0.0447	0.0818	1
e-selectin levels	ebi-a-GCST90012000	UDCA QUANTITATIVE	inverse variance weighted	10	0.0848	0.0437	0.0525	1
estimated glomerular filtration rate	ieu-b-4832	CA QUANTITATIVE IMPUTED	inverse variance weighted	38	-0.0075	0.0076	0.324	1
estimated glomerular filtration rate	ieu-b-4832	CA QUANTITATIVE	inverse variance weighted	38	-0.0076	0.0075	0.317	1
estimated glomerular filtration rate	ieu-b-4832	CDCA QUANTITATIVE IMPUTED	inverse variance weighted	38	-0.0066	0.0066	0.316	1
estimated glomerular filtration rate	ieu-b-4832	CDCA QUANTITATIVE	inverse variance weighted	38	-0.0054	0.0065	0.402	1
estimated glomerular filtration rate	ieu-b-4832	DCA QUANTITATIVE IMPUTED	inverse variance weighted	38	-0.001	0.007	0.892	1
estimated glomerular filtration rate	ieu-b-4832	DCA QUANTITATIVE	inverse variance weighted	38	0.0012	0.007	0.864	1
estimated glomerular filtration rate	ieu-b-4832	GCA QUANTITATIVE IMPUTED	inverse variance weighted	38	-0.0007	0.005	0.892	1
estimated glomerular filtration rate	ieu-b-4832	GCA QUANTITATIVE	inverse variance weighted	38	-0.0015	0.005	0.758	1
estimated glomerular filtration rate	ieu-b-4832	GCDCA QUANTITATIVE IMPUTED	inverse variance weighted	38	0.0015	0.0042	0.728	1
estimated glomerular filtration rate	ieu-b-4832	GCDCA QUANTITATIVE	inverse variance weighted	38	0.0015	0.0042	0.728	1
estimated glomerular filtration rate	ieu-b-4832	GDCA QUANTITATIVE IMPUTED	inverse variance weighted	38	0.0041	0.0075	0.583	1
estimated glomerular filtration rate	ieu-b-4832	GDCA QUANTITATIVE	inverse variance weighted	38	0.0013	0.0073	0.864	1
estimated glomerular filtration rate	ieu-b-4832	GHDCA BINARY	inverse variance weighted	38	0.0011	0.0071	0.878	1
estimated glomerular filtration rate	ieu-b-4832	GLCA QUANTITATIVE IMPUTED	inverse variance weighted	38	0.0119	0.0072	0.101	1
estimated glomerular filtration rate	ieu-b-4832	GLCA QUANTITATIVE	inverse variance weighted	38	0.0121	0.0073	0.0985	1
estimated glomerular filtration rate	ieu-b-4832	GUDCA QUANTITATIVE IMPUTED	inverse variance weighted	38	0.0008	0.0068	0.91	1
estimated glomerular filtration rate	ieu-b-4832	GUDCA QUANTITATIVE	inverse variance weighted	38	0.0053	0.0064	0.414	1
estimated glomerular filtration rate	ieu-b-4832	HDCA QUANTITATIVE IMPUTED	inverse variance weighted	38	-0.0046	0.0063	0.459	1
estimated glomerular filtration rate	ieu-b-4832	HDCA QUANTITATIVE	inverse variance weighted	38	-0.0045	0.0061	0.465	1
estimated glomerular filtration rate	ieu-b-4832	LCA QUANTITATIVE IMPUTED	inverse variance weighted	38	0.0032	0.0042	0.443	1
estimated glomerular filtration rate	ieu-b-4832	LCA QUANTITATIVE	inverse variance weighted	38	0.0014	0.0039	0.712	1
estimated glomerular filtration rate	ieu-b-4832	TCA BINARY	inverse variance weighted	38	0.0029	0.0076	0.706	1
estimated glomerular filtration rate	ieu-b-4832	TCDCA QUANTITATIVE IMPUTED	inverse variance weighted	38	-0.0047	0.005	0.344	1
estimated glomerular filtration rate	ieu-b-4832	TCDCA QUANTITATIVE	inverse variance weighted	38	-0.0047	0.005	0.345	1
estimated glomerular filtration rate	ieu-b-4832	TDCA QUANTITATIVE IMPUTED	inverse variance weighted	38	-0.0053	0.0092	0.564	1
estimated glomerular filtration rate	ieu-b-4832	TDCA QUANTITATIVE	inverse variance weighted	38	-0.0036	0.0083	0.665	1
estimated glomerular filtration rate	ieu-b-4832	THDCA BINARY	inverse variance weighted	38	-0.0028	0.0077	0.717	1
estimated glomerular filtration rate	ieu-b-4832	TLCA QUANTITATIVE IMPUTED	inverse variance weighted	38	0.0087	0.0077	0.261	1
estimated glomerular filtration rate	ieu-b-4832	TLCA QUANTITATIVE	inverse variance weighted	38	0.0142	0.0075	0.0588	1
estimated glomerular filtration rate	ieu-b-4832	TUDCA BINARY	inverse variance weighted	38	-0.0115	0.0089	0.196	1
estimated glomerular filtration rate	ieu-b-4832	UDCA QUANTITATIVE IMPUTED	inverse variance weighted	38	-0.008	0.0059	0.179	1
estimated glomerular filtration rate	ieu-b-4832	UDCA QUANTITATIVE	inverse variance weighted	38	-0.0065	0.0061	0.287	1
estimated glomerular filtration rate (egfr)	ieu-a-1284	CA QUANTITATIVE IMPUTED	inverse variance weighted	65	0.124	0.1067	0.245	1
estimated glomerular filtration rate (egfr)	ieu-a-1284	CA QUANTITATIVE	inverse variance weighted	65	0.122	0.106	0.25	1
estimated glomerular filtration rate (egfr)	ieu-a-1284	CDCA QUANTITATIVE IMPUTED	inverse variance weighted	65	0.1467	0.1018	0.149	1
estimated glomerular filtration rate (egfr)	ieu-a-1284	CDCA QUANTITATIVE	inverse variance weighted	65	0.1298	0.1007	0.197	1
estimated glomerular filtration rate (egfr)	ieu-a-1284	DCA QUANTITATIVE IMPUTED	inverse variance weighted	65	0.0372	0.1059	0.726	1
estimated glomerular filtration rate (egfr)	ieu-a-1284	DCA QUANTITATIVE	inverse variance weighted	65	0.0574	0.1047	0.583	1
estimated glomerular filtration rate (egfr)	ieu-a-1284	GCA QUANTITATIVE IMPUTED	inverse variance weighted	65	0.0971	0.0774	0.21	1
estimated glomerular filtration rate (egfr)	ieu-a-1284	GCA QUANTITATIVE	inverse variance weighted	65	0.0862	0.077	0.263	1
estimated glomerular filtration rate (egfr)	ieu-a-1284	GCDCA QUANTITATIVE IMPUTED	inverse variance weighted	65	0.0978	0.0657	0.137	1
estimated glomerular filtration rate (egfr)	ieu-a-1284	GCDCA QUANTITATIVE	inverse variance weighted	65	0.0978	0.0657	0.137	1
estimated glomerular filtration rate (egfr)	ieu-a-1284	GDCA QUANTITATIVE IMPUTED	inverse variance weighted	65	-0.0037	0.1168	0.975	1
estimated glomerular filtration rate (egfr)	ieu-a-1284	GDCA QUANTITATIVE	inverse variance weighted	65	0.0043	0.1131	0.97	1
estimated glomerular filtration rate (egfr)	ieu-a-1284	GHDCA BINARY	inverse variance weighted	65	0.0437	0.1229	0.722	1
estimated glomerular filtration rate (egfr)	ieu-a-1284	GLCA QUANTITATIVE IMPUTED	inverse variance weighted	65	-0.0674	0.1158	0.56	1
estimated glomerular filtration rate (egfr)	ieu-a-1284	GLCA QUANTITATIVE	inverse variance weighted	65	-0.0789	0.1135	0.487	1
estimated glomerular filtration rate (egfr)	ieu-a-1284	GUDCA QUANTITATIVE IMPUTED	inverse variance weighted	65	0.0416	0.1052	0.693	1
estimated glomerular filtration rate (egfr)	ieu-a-1284	GUDCA QUANTITATIVE	inverse variance weighted	65	0.0694	0.0987	0.482	1
estimated glomerular filtration rate (egfr)	ieu-a-1284	HDCA QUANTITATIVE IMPUTED	inverse variance weighted	65	0.0075	0.0969	0.938	1
estimated glomerular filtration rate (egfr)	ieu-a-1284	HDCA QUANTITATIVE	inverse variance weighted	65	-0.0063	0.0945	0.947	1
estimated glomerular filtration rate (egfr)	ieu-a-1284	LCA QUANTITATIVE IMPUTED	inverse variance weighted	65	-0.0662	0.0731	0.365	1
estimated glomerular filtration rate (egfr)	ieu-a-1284	LCA QUANTITATIVE	inverse variance weighted	65	-0.0341	0.0672	0.612	1
estimated glomerular filtration rate (egfr)	ieu-a-1284	TCA BINARY	inverse variance weighted	65	0.2123	0.1246	0.0885	1
estimated glomerular filtration rate (egfr)	ieu-a-1284	TCDCA QUANTITATIVE IMPUTED	inverse variance weighted	65	-0.0605	0.0772	0.433	1
estimated glomerular filtration rate (egfr)	ieu-a-1284	TCDCA QUANTITATIVE	inverse variance weighted	65	-0.0595	0.0772	0.441	1
estimated glomerular filtration rate (egfr)	ieu-a-1284	TDCA QUANTITATIVE IMPUTED	inverse variance weighted	65	0.007	0.1338	0.958	1
estimated glomerular filtration rate (egfr)	ieu-a-1284	TDCA QUANTITATIVE	inverse variance weighted	65	-0.0367	0.1275	0.773	1
estimated glomerular filtration rate (egfr)	ieu-a-1284	THDCA BINARY	inverse variance weighted	65	0.0312	0.1272	0.806	1
estimated glomerular filtration rate (egfr)	ieu-a-1284	TLCA QUANTITATIVE IMPUTED	inverse variance weighted	65	0.0148	0.1272	0.907	1
estimated glomerular filtration rate (egfr)	ieu-a-1284	TLCA QUANTITATIVE	inverse variance weighted	65	0.0144	0.123	0.907	1
estimated glomerular filtration rate (egfr)	ieu-a-1284	TUDCA BINARY	inverse variance weighted	65	0.1695	0.1343	0.207	1
estimated glomerular filtration rate (egfr)	ieu-a-1284	UDCA QUANTITATIVE IMPUTED	inverse variance weighted	65	-0.0416	0.1017	0.682	1
estimated glomerular filtration rate (egfr)	ieu-a-1284	UDCA QUANTITATIVE	inverse variance weighted	65	-0.058	0.0938	0.536	1
facial pigmentation measurement (polar light)	ebi-a-GCST90002284	CA QUANTITATIVE IMPUTED	inverse variance weighted	5	-0.0093	0.0139	0.502	1
facial pigmentation measurement (polar light)	ebi-a-GCST90002284	CA QUANTITATIVE	inverse variance weighted	5	-0.0091	0.0139	0.51	1
facial pigmentation measurement (polar light)	ebi-a-GCST90002284	CDCA QUANTITATIVE IMPUTED	inverse variance weighted	5	-0.0011	0.0141	0.938	1
facial pigmentation measurement (polar light)	ebi-a-GCST90002284	CDCA QUANTITATIVE	inverse variance weighted	5	-0.0019	0.0145	0.895	1
facial pigmentation measurement (polar light)	ebi-a-GCST90002284	DCA QUANTITATIVE IMPUTED	inverse variance weighted	5	0.0028	0.0159	0.859	1
facial pigmentation measurement (polar light)	ebi-a-GCST90002284	DCA QUANTITATIVE	inverse variance weighted	5	0.0035	0.0157	0.824	1
facial pigmentation measurement (polar light)	ebi-a-GCST90002284	GCA QUANTITATIVE IMPUTED	inverse variance weighted	5	-0.0237	0.0134	0.0762	1
facial pigmentation measurement (polar light)	ebi-a-GCST90002284	GCA QUANTITATIVE	inverse variance weighted	5	-0.023	0.0129	0.0738	1
facial pigmentation measurement (polar light)	ebi-a-GCST90002284	GCDCA QUANTITATIVE IMPUTED	inverse variance weighted	5	-0.0074	0.0115	0.519	1
facial pigmentation measurement (polar light)	ebi-a-GCST90002284	GCDCA QUANTITATIVE	inverse variance weighted	5	-0.0074	0.0115	0.519	1
facial pigmentation measurement (polar light)	ebi-a-GCST90002284	GDCA QUANTITATIVE IMPUTED	inverse variance weighted	5	-0.0106	0.0222	0.633	1
facial pigmentation measurement (polar light)	ebi-a-GCST90002284	GDCA QUANTITATIVE	inverse variance weighted	5	-0.0087	0.0199	0.662	1
facial pigmentation measurement (polar light)	ebi-a-GCST90002284	GHDCA BINARY	inverse variance weighted	5	0.0068	0.024	0.778	1
facial pigmentation measurement (polar light)	ebi-a-GCST90002284	GLCA QUANTITATIVE IMPUTED	inverse variance weighted	5	-0.0138	0.022	0.532	1
facial pigmentation measurement (polar light)	ebi-a-GCST90002284	GLCA QUANTITATIVE	inverse variance weighted	5	-0.0069	0.0216	0.748	1
facial pigmentation measurement (polar light)	ebi-a-GCST90002284	GUDCA QUANTITATIVE IMPUTED	inverse variance weighted	5	-0.0006	0.0132	0.966	1
facial pigmentation measurement (polar light)	ebi-a-GCST90002284	GUDCA QUANTITATIVE	inverse variance weighted	5	-0.0035	0.0127	0.784	1
facial pigmentation measurement (polar light)	ebi-a-GCST90002284	HDCA QUANTITATIVE IMPUTED	inverse variance weighted	5	-0.0044	0.0117	0.706	1
facial pigmentation measurement (polar light)	ebi-a-GCST90002284	HDCA QUANTITATIVE	inverse variance weighted	5	-0.0017	0.0119	0.887	1
facial pigmentation measurement (polar light)	ebi-a-GCST90002284	LCA QUANTITATIVE IMPUTED	inverse variance weighted	5	-0.0028	0.0078	0.723	1
facial pigmentation measurement (polar light)	ebi-a-GCST90002284	LCA QUANTITATIVE	inverse variance weighted	5	0.004	0.0073	0.583	1
facial pigmentation measurement (polar light)	ebi-a-GCST90002284	TCA BINARY	inverse variance weighted	5	-0.0364	0.0199	0.0673	1
facial pigmentation measurement (polar light)	ebi-a-GCST90002284	TCDCA QUANTITATIVE IMPUTED	inverse variance weighted	5	-0.0238	0.0094	0.0111	1
facial pigmentation measurement (polar light)	ebi-a-GCST90002284	TCDCA QUANTITATIVE	inverse variance weighted	5	-0.024	0.0094	0.0103	1
facial pigmentation measurement (polar light)	ebi-a-GCST90002284	TDCA QUANTITATIVE IMPUTED	inverse variance weighted	5	-0.0286	0.016	0.0738	1
facial pigmentation measurement (polar light)	ebi-a-GCST90002284	TDCA QUANTITATIVE	inverse variance weighted	5	-0.0218	0.0153	0.154	1
facial pigmentation measurement (polar light)	ebi-a-GCST90002284	THDCA BINARY	inverse variance weighted	5	0.006	0.02	0.764	1
facial pigmentation measurement (polar light)	ebi-a-GCST90002284	TLCA QUANTITATIVE IMPUTED	inverse variance weighted	5	-0.0219	0.0159	0.168	1
facial pigmentation measurement (polar light)	ebi-a-GCST90002284	TLCA QUANTITATIVE	inverse variance weighted	5	-0.0109	0.0176	0.535	1
facial pigmentation measurement (polar light)	ebi-a-GCST90002284	TUDCA BINARY	inverse variance weighted	5	-0.0046	0.02	0.817	1
facial pigmentation measurement (polar light)	ebi-a-GCST90002284	UDCA QUANTITATIVE IMPUTED	inverse variance weighted	5	0.0114	0.0107	0.286	1
facial pigmentation measurement (polar light)	ebi-a-GCST90002284	UDCA QUANTITATIVE	inverse variance weighted	5	0.009	0.0106	0.397	1
facial pigmentation measurement (uv light)	ebi-a-GCST90002283	CA QUANTITATIVE IMPUTED	inverse variance weighted	10	-0.0039	0.0065	0.554	1
facial pigmentation measurement (uv light)	ebi-a-GCST90002283	CA QUANTITATIVE	inverse variance weighted	10	-0.0038	0.0065	0.559	1
facial pigmentation measurement (uv light)	ebi-a-GCST90002283	CDCA QUANTITATIVE IMPUTED	inverse variance weighted	10	-0.0025	0.0065	0.7	1
facial pigmentation measurement (uv light)	ebi-a-GCST90002283	CDCA QUANTITATIVE	inverse variance weighted	10	-0.0025	0.0064	0.698	1
facial pigmentation measurement (uv light)	ebi-a-GCST90002283	DCA QUANTITATIVE IMPUTED	inverse variance weighted	10	-0.0005	0.0073	0.95	1
facial pigmentation measurement (uv light)	ebi-a-GCST90002283	GCA QUANTITATIVE IMPUTED	inverse variance weighted	10	-0.0092	0.0057	0.107	1
facial pigmentation measurement (uv light)	ebi-a-GCST90002283	GCA QUANTITATIVE	inverse variance weighted	10	-0.0101	0.0053	0.0569	1
facial pigmentation measurement (uv light)	ebi-a-GCST90002283	GCDCA QUANTITATIVE IMPUTED	inverse variance weighted	10	-0.0029	0.0044	0.506	1
facial pigmentation measurement (uv light)	ebi-a-GCST90002283	GCDCA QUANTITATIVE	inverse variance weighted	10	-0.0029	0.0044	0.506	1
facial pigmentation measurement (uv light)	ebi-a-GCST90002283	GDCA QUANTITATIVE IMPUTED	inverse variance weighted	10	-0.0079	0.0092	0.39	1
facial pigmentation measurement (uv light)	ebi-a-GCST90002283	GDCA QUANTITATIVE	inverse variance weighted	10	-0.0068	0.0081	0.405	1
facial pigmentation measurement (uv light)	ebi-a-GCST90002283	GHDCA BINARY	inverse variance weighted	10	0.0002	0.0076	0.974	1
facial pigmentation measurement (uv light)	ebi-a-GCST90002283	GLCA QUANTITATIVE IMPUTED	inverse variance weighted	10	-0.0103	0.0084	0.22	1
facial pigmentation measurement (uv light)	ebi-a-GCST90002283	GLCA QUANTITATIVE	inverse variance weighted	10	-0.0066	0.0079	0.407	1
facial pigmentation measurement (uv light)	ebi-a-GCST90002283	GUDCA QUANTITATIVE IMPUTED	inverse variance weighted	10	-0.0038	0.0067	0.575	1
facial pigmentation measurement (uv light)	ebi-a-GCST90002283	GUDCA QUANTITATIVE	inverse variance weighted	10	-0.0042	0.0063	0.51	1
facial pigmentation measurement (uv light)	ebi-a-GCST90002283	HDCA QUANTITATIVE IMPUTED	inverse variance weighted	10	-0.0078	0.0075	0.3	1
facial pigmentation measurement (uv light)	ebi-a-GCST90002283	HDCA QUANTITATIVE	inverse variance weighted	10	-0.0072	0.007	0.304	1
facial pigmentation measurement (uv light)	ebi-a-GCST90002283	LCA QUANTITATIVE IMPUTED	inverse variance weighted	10	-0.0035	0.0041	0.396	1
facial pigmentation measurement (uv light)	ebi-a-GCST90002283	LCA QUANTITATIVE	inverse variance weighted	10	-0.0018	0.0039	0.646	1
facial pigmentation measurement (uv light)	ebi-a-GCST90002283	TCA BINARY	inverse variance weighted	10	-0.0058	0.0075	0.443	1
facial pigmentation measurement (uv light)	ebi-a-GCST90002283	TCDCA QUANTITATIVE IMPUTED	inverse variance weighted	10	-0.013	0.0049	0.008	1
facial pigmentation measurement (uv light)	ebi-a-GCST90002283	TCDCA QUANTITATIVE	inverse variance weighted	10	-0.0134	0.0049	0.00636	1
facial pigmentation measurement (uv light)	ebi-a-GCST90002283	TDCA QUANTITATIVE IMPUTED	inverse variance weighted	10	-0.0188	0.0093	0.0434	1
facial pigmentation measurement (uv light)	ebi-a-GCST90002283	TDCA QUANTITATIVE	inverse variance weighted	10	-0.019	0.0081	0.0196	1
facial pigmentation measurement (uv light)	ebi-a-GCST90002283	THDCA BINARY	inverse variance weighted	10	-0.0013	0.0075	0.868	1
facial pigmentation measurement (uv light)	ebi-a-GCST90002283	TLCA QUANTITATIVE IMPUTED	inverse variance weighted	10	-0.0166	0.0076	0.0285	1
facial pigmentation measurement (uv light)	ebi-a-GCST90002283	TLCA QUANTITATIVE	inverse variance weighted	10	-0.013	0.0073	0.0741	1
facial pigmentation measurement (uv light)	ebi-a-GCST90002283	TUDCA BINARY	inverse variance weighted	10	-0.0113	0.0081	0.163	1
facial pigmentation measurement (uv light)	ebi-a-GCST90002283	UDCA QUANTITATIVE IMPUTED	inverse variance weighted	10	0.0011	0.0058	0.853	1
facial pigmentation measurement (uv light)	ebi-a-GCST90002283	UDCA QUANTITATIVE	inverse variance weighted	10	0.0003	0.0057	0.965	1
fasting glucose	ebi-a-GCST90002232	CA QUANTITATIVE IMPUTED	inverse variance weighted	63	0.1651	0.1339	0.217	1
fasting glucose	ebi-a-GCST90002232	CA QUANTITATIVE	inverse variance weighted	63	0.1658	0.1344	0.217	1
fasting glucose	ebi-a-GCST90002232	CDCA QUANTITATIVE IMPUTED	inverse variance weighted	63	0.0815	0.138	0.555	1
fasting glucose	ebi-a-GCST90002232	CDCA QUANTITATIVE	inverse variance weighted	63	0.0819	0.1388	0.555	1
fasting glucose	ebi-a-GCST90002232	DCA QUANTITATIVE IMPUTED	inverse variance weighted	63	0.2968	0.1595	0.0627	1
fasting glucose	ebi-a-GCST90002232	DCA QUANTITATIVE	inverse variance weighted	63	0.2603	0.1549	0.0927	1
fasting glucose	ebi-a-GCST90002232	GCA QUANTITATIVE IMPUTED	inverse variance weighted	63	0.0351	0.1132	0.757	1
fasting glucose	ebi-a-GCST90002232	GCA QUANTITATIVE	inverse variance weighted	63	0.0519	0.1148	0.651	1
fasting glucose	ebi-a-GCST90002232	GCDCA QUANTITATIVE IMPUTED	inverse variance weighted	63	0.0055	0.0887	0.95	1
fasting glucose	ebi-a-GCST90002232	GCDCA QUANTITATIVE	inverse variance weighted	63	0.0055	0.0887	0.95	1
fasting glucose	ebi-a-GCST90002232	GDCA QUANTITATIVE IMPUTED	inverse variance weighted	63	0.3288	0.1739	0.0587	1
fasting glucose	ebi-a-GCST90002232	GDCA QUANTITATIVE	inverse variance weighted	63	0.3092	0.1645	0.0602	1
fasting glucose	ebi-a-GCST90002232	GHDCA BINARY	inverse variance weighted	63	-0.0704	0.1259	0.576	1
fasting glucose	ebi-a-GCST90002232	GLCA QUANTITATIVE IMPUTED	inverse variance weighted	63	0.2146	0.1445	0.137	1
fasting glucose	ebi-a-GCST90002232	GLCA QUANTITATIVE	inverse variance weighted	63	0.1868	0.1458	0.2	1
fasting glucose	ebi-a-GCST90002232	GUDCA QUANTITATIVE IMPUTED	inverse variance weighted	63	0.0033	0.1373	0.981	1
fasting glucose	ebi-a-GCST90002232	GUDCA QUANTITATIVE	inverse variance weighted	63	-0.0258	0.1291	0.841	1
fasting glucose	ebi-a-GCST90002232	HDCA QUANTITATIVE IMPUTED	inverse variance weighted	63	0.0503	0.125	0.687	1
fasting glucose	ebi-a-GCST90002232	HDCA QUANTITATIVE	inverse variance weighted	63	0.1238	0.1233	0.316	1
fasting glucose	ebi-a-GCST90002232	LCA QUANTITATIVE IMPUTED	inverse variance weighted	63	0.1775	0.0928	0.0558	1
fasting glucose	ebi-a-GCST90002232	LCA QUANTITATIVE	inverse variance weighted	63	0.1841	0.0817	0.0242	1
fasting glucose	ebi-a-GCST90002232	TCA BINARY	inverse variance weighted	63	0.0099	0.1351	0.941	1
fasting glucose	ebi-a-GCST90002232	TCDCA QUANTITATIVE IMPUTED	inverse variance weighted	63	0.1009	0.099	0.309	1
fasting glucose	ebi-a-GCST90002232	TCDCA QUANTITATIVE	inverse variance weighted	63	0.0929	0.0991	0.348	1
fasting glucose	ebi-a-GCST90002232	TDCA QUANTITATIVE IMPUTED	inverse variance weighted	63	0.202	0.1745	0.247	1
fasting glucose	ebi-a-GCST90002232	TDCA QUANTITATIVE	inverse variance weighted	63	0.1238	0.1654	0.454	1
fasting glucose	ebi-a-GCST90002232	THDCA BINARY	inverse variance weighted	63	-0.1448	0.1741	0.406	1
fasting glucose	ebi-a-GCST90002232	TLCA QUANTITATIVE IMPUTED	inverse variance weighted	63	0.023	0.1551	0.882	1
fasting glucose	ebi-a-GCST90002232	TLCA QUANTITATIVE	inverse variance weighted	63	0.0799	0.1487	0.591	1
fasting glucose	ebi-a-GCST90002232	TUDCA BINARY	inverse variance weighted	63	-0.0506	0.1466	0.73	1
fasting glucose	ebi-a-GCST90002232	UDCA QUANTITATIVE IMPUTED	inverse variance weighted	63	0.1626	0.1312	0.215	1
fasting glucose	ebi-a-GCST90002232	UDCA QUANTITATIVE	inverse variance weighted	63	0.1346	0.1271	0.29	1
fasting insulin	ebi-a-GCST90002238	CA QUANTITATIVE IMPUTED	inverse variance weighted	37	0.147	0.2646	0.579	1
fasting insulin	ebi-a-GCST90002238	CA QUANTITATIVE	inverse variance weighted	37	0.1521	0.2643	0.565	1
fasting insulin	ebi-a-GCST90002238	CDCA QUANTITATIVE IMPUTED	inverse variance weighted	37	-0.0321	0.2972	0.914	1
fasting insulin	ebi-a-GCST90002238	CDCA QUANTITATIVE	inverse variance weighted	37	0.0463	0.2911	0.874	1
fasting insulin	ebi-a-GCST90002238	DCA QUANTITATIVE IMPUTED	inverse variance weighted	37	0.3407	0.2744	0.215	1
fasting insulin	ebi-a-GCST90002238	DCA QUANTITATIVE	inverse variance weighted	37	0.3806	0.2751	0.167	1
fasting insulin	ebi-a-GCST90002238	GCA QUANTITATIVE IMPUTED	inverse variance weighted	37	-0.2736	0.2119	0.197	1
fasting insulin	ebi-a-GCST90002238	GCA QUANTITATIVE	inverse variance weighted	37	-0.1953	0.1994	0.327	1
fasting insulin	ebi-a-GCST90002238	GCDCA QUANTITATIVE IMPUTED	inverse variance weighted	37	-0.111	0.172	0.519	1
fasting insulin	ebi-a-GCST90002238	GCDCA QUANTITATIVE	inverse variance weighted	37	-0.111	0.172	0.519	1
fasting insulin	ebi-a-GCST90002238	GDCA QUANTITATIVE IMPUTED	inverse variance weighted	37	0.4558	0.3263	0.162	1
fasting insulin	ebi-a-GCST90002238	GDCA QUANTITATIVE	inverse variance weighted	37	0.373	0.3023	0.217	1
fasting insulin	ebi-a-GCST90002238	GHDCA BINARY	inverse variance weighted	37	0.0751	0.3056	0.806	1
fasting insulin	ebi-a-GCST90002238	GLCA QUANTITATIVE IMPUTED	inverse variance weighted	37	0.5444	0.2914	0.0617	1
fasting insulin	ebi-a-GCST90002238	GLCA QUANTITATIVE	inverse variance weighted	37	0.5316	0.2941	0.0707	1
fasting insulin	ebi-a-GCST90002238	GUDCA QUANTITATIVE IMPUTED	inverse variance weighted	37	0.0583	0.3326	0.861	1
fasting insulin	ebi-a-GCST90002238	GUDCA QUANTITATIVE	inverse variance weighted	37	0.0546	0.3145	0.862	1
fasting insulin	ebi-a-GCST90002238	HDCA QUANTITATIVE IMPUTED	inverse variance weighted	37	0.2717	0.2482	0.274	1
fasting insulin	ebi-a-GCST90002238	HDCA QUANTITATIVE	inverse variance weighted	37	0.2857	0.2445	0.243	1
fasting insulin	ebi-a-GCST90002238	LCA QUANTITATIVE IMPUTED	inverse variance weighted	37	0.4358	0.1842	0.018	1
fasting insulin	ebi-a-GCST90002238	LCA QUANTITATIVE	inverse variance weighted	37	0.3311	0.1558	0.0336	1
fasting insulin	ebi-a-GCST90002238	TCA BINARY	inverse variance weighted	37	-0.289	0.3255	0.375	1
fasting insulin	ebi-a-GCST90002238	TCDCA QUANTITATIVE IMPUTED	inverse variance weighted	37	0.1578	0.2007	0.432	1
fasting insulin	ebi-a-GCST90002238	TCDCA QUANTITATIVE	inverse variance weighted	37	0.1629	0.2007	0.417	1
fasting insulin	ebi-a-GCST90002238	TDCA QUANTITATIVE IMPUTED	inverse variance weighted	37	0.235	0.4052	0.562	1
fasting insulin	ebi-a-GCST90002238	TDCA QUANTITATIVE	inverse variance weighted	37	0.1611	0.34	0.636	1
fasting insulin	ebi-a-GCST90002238	THDCA BINARY	inverse variance weighted	37	0.2732	0.371	0.462	1
fasting insulin	ebi-a-GCST90002238	TLCA QUANTITATIVE IMPUTED	inverse variance weighted	37	0.2361	0.3113	0.448	1
fasting insulin	ebi-a-GCST90002238	TLCA QUANTITATIVE	inverse variance weighted	37	0.1467	0.2979	0.622	1
fasting insulin	ebi-a-GCST90002238	TUDCA BINARY	inverse variance weighted	37	0.3134	0.3512	0.372	1
fasting insulin	ebi-a-GCST90002238	UDCA QUANTITATIVE IMPUTED	inverse variance weighted	37	0.3651	0.268	0.173	1
fasting insulin	ebi-a-GCST90002238	UDCA QUANTITATIVE	inverse variance weighted	37	0.3759	0.264	0.155	1
fatty acid-binding protein, adipocyte levels	ebi-a-GCST90012075	CA QUANTITATIVE IMPUTED	inverse variance weighted	2	0.124	0.2828	0.661	1
fatty acid-binding protein, adipocyte levels	ebi-a-GCST90012075	CA QUANTITATIVE	inverse variance weighted	2	0.1232	0.2817	0.662	1
fatty acid-binding protein, adipocyte levels	ebi-a-GCST90012075	CDCA QUANTITATIVE IMPUTED	inverse variance weighted	2	0.2763	0.2981	0.354	1
fatty acid-binding protein, adipocyte levels	ebi-a-GCST90012075	CDCA QUANTITATIVE	inverse variance weighted	2	0.2435	0.3063	0.426	1
fatty acid-binding protein, adipocyte levels	ebi-a-GCST90012075	DCA QUANTITATIVE IMPUTED	inverse variance weighted	2	0.0905	0.1969	0.646	1
fatty acid-binding protein, adipocyte levels	ebi-a-GCST90012075	DCA QUANTITATIVE	inverse variance weighted	2	0.0863	0.1951	0.658	1
fatty acid-binding protein, adipocyte levels	ebi-a-GCST90012075	GCA QUANTITATIVE IMPUTED	inverse variance weighted	2	-0.1174	0.143	0.411	1
fatty acid-binding protein, adipocyte levels	ebi-a-GCST90012075	GCA QUANTITATIVE	inverse variance weighted	2	-0.168	0.1426	0.239	1
fatty acid-binding protein, adipocyte levels	ebi-a-GCST90012075	GCDCA QUANTITATIVE IMPUTED	inverse variance weighted	2	0.0071	0.1203	0.953	1
fatty acid-binding protein, adipocyte levels	ebi-a-GCST90012075	GCDCA QUANTITATIVE	inverse variance weighted	2	0.0071	0.1203	0.953	1
fatty acid-binding protein, adipocyte levels	ebi-a-GCST90012075	GDCA QUANTITATIVE IMPUTED	inverse variance weighted	2	-0.1971	0.3344	0.556	1
fatty acid-binding protein, adipocyte levels	ebi-a-GCST90012075	GDCA QUANTITATIVE	inverse variance weighted	2	-0.1661	0.364	0.648	1
fatty acid-binding protein, adipocyte levels	ebi-a-GCST90012075	GHDCA BINARY	inverse variance weighted	2	-0.1776	0.1815	0.328	1
fatty acid-binding protein, adipocyte levels	ebi-a-GCST90012075	GLCA QUANTITATIVE IMPUTED	inverse variance weighted	2	-0.0799	0.2042	0.696	1
fatty acid-binding protein, adipocyte levels	ebi-a-GCST90012075	GLCA QUANTITATIVE	inverse variance weighted	2	-0.1498	0.208	0.471	1
fatty acid-binding protein, adipocyte levels	ebi-a-GCST90012075	GUDCA QUANTITATIVE IMPUTED	inverse variance weighted	2	0.02	0.1935	0.918	1
fatty acid-binding protein, adipocyte levels	ebi-a-GCST90012075	GUDCA QUANTITATIVE	inverse variance weighted	2	-0.0763	0.1875	0.684	1
fatty acid-binding protein, adipocyte levels	ebi-a-GCST90012075	HDCA QUANTITATIVE IMPUTED	inverse variance weighted	2	0.142	0.1774	0.424	1
fatty acid-binding protein, adipocyte levels	ebi-a-GCST90012075	HDCA QUANTITATIVE	inverse variance weighted	2	0.0911	0.1754	0.604	1
fatty acid-binding protein, adipocyte levels	ebi-a-GCST90012075	LCA QUANTITATIVE IMPUTED	inverse variance weighted	2	-0.0261	0.1191	0.826	1
fatty acid-binding protein, adipocyte levels	ebi-a-GCST90012075	LCA QUANTITATIVE	inverse variance weighted	2	-0.0125	0.112	0.911	1
fatty acid-binding protein, adipocyte levels	ebi-a-GCST90012075	TCA BINARY	inverse variance weighted	2	-0.0833	0.1943	0.668	1
fatty acid-binding protein, adipocyte levels	ebi-a-GCST90012075	TCDCA QUANTITATIVE IMPUTED	inverse variance weighted	2	-0.0262	0.1628	0.872	1
fatty acid-binding protein, adipocyte levels	ebi-a-GCST90012075	TCDCA QUANTITATIVE	inverse variance weighted	2	-0.0167	0.1674	0.92	1
fatty acid-binding protein, adipocyte levels	ebi-a-GCST90012075	TDCA QUANTITATIVE	inverse variance weighted	2	-0.1225	0.5446	0.822	1
fatty acid-binding protein, adipocyte levels	ebi-a-GCST90012075	THDCA BINARY	inverse variance weighted	2	-0.2146	0.1944	0.27	1
fatty acid-binding protein, adipocyte levels	ebi-a-GCST90012075	TLCA QUANTITATIVE IMPUTED	inverse variance weighted	2	0.073	0.2426	0.764	1
fatty acid-binding protein, adipocyte levels	ebi-a-GCST90012075	TLCA QUANTITATIVE	inverse variance weighted	2	-0.0512	0.2112	0.809	1
fatty acid-binding protein, adipocyte levels	ebi-a-GCST90012075	TUDCA BINARY	inverse variance weighted	2	0.1205	0.2641	0.648	1
fatty acid-binding protein, adipocyte levels	ebi-a-GCST90012075	UDCA QUANTITATIVE IMPUTED	inverse variance weighted	2	-0.059	0.1708	0.73	1
fatty acid-binding protein, adipocyte levels	ebi-a-GCST90012075	UDCA QUANTITATIVE	inverse variance weighted	2	-0.1231	0.1671	0.461	1
ferritin	ieu-a-1050	CA QUANTITATIVE IMPUTED	inverse variance weighted	4	0.0593	0.1639	0.718	1
ferritin	ieu-a-1050	CA QUANTITATIVE	inverse variance weighted	4	0.0526	0.1638	0.748	1
ferritin	ieu-a-1050	CDCA QUANTITATIVE IMPUTED	inverse variance weighted	4	-0.049	0.1696	0.773	1
ferritin	ieu-a-1050	CDCA QUANTITATIVE	inverse variance weighted	4	-0.015	0.1674	0.928	1
ferritin	ieu-a-1050	DCA QUANTITATIVE IMPUTED	inverse variance weighted	4	-0.1598	0.1763	0.365	1
ferritin	ieu-a-1050	DCA QUANTITATIVE	inverse variance weighted	4	-0.1409	0.1737	0.417	1
ferritin	ieu-a-1050	GCA QUANTITATIVE IMPUTED	inverse variance weighted	4	-0.1981	0.1289	0.124	1
ferritin	ieu-a-1050	GCA QUANTITATIVE	inverse variance weighted	4	-0.225	0.128	0.0788	1
ferritin	ieu-a-1050	GCDCA QUANTITATIVE IMPUTED	inverse variance weighted	4	-0.1556	0.1104	0.159	1
ferritin	ieu-a-1050	GCDCA QUANTITATIVE	inverse variance weighted	4	-0.1556	0.1104	0.159	1
ferritin	ieu-a-1050	GDCA QUANTITATIVE IMPUTED	inverse variance weighted	4	-0.2583	0.236	0.274	1
ferritin	ieu-a-1050	GDCA QUANTITATIVE	inverse variance weighted	4	-0.36	0.2098	0.0862	1
ferritin	ieu-a-1050	GHDCA BINARY	inverse variance weighted	4	-0.2091	0.263	0.427	1
ferritin	ieu-a-1050	GLCA QUANTITATIVE IMPUTED	inverse variance weighted	4	-0.0437	0.1914	0.819	1
ferritin	ieu-a-1050	GLCA QUANTITATIVE	inverse variance weighted	4	-0.0174	0.1951	0.929	1
ferritin	ieu-a-1050	GUDCA QUANTITATIVE IMPUTED	inverse variance weighted	4	-0.2256	0.1757	0.199	1
ferritin	ieu-a-1050	GUDCA QUANTITATIVE	inverse variance weighted	4	-0.2222	0.1641	0.176	1
ferritin	ieu-a-1050	HDCA QUANTITATIVE IMPUTED	inverse variance weighted	4	-0.2463	0.158	0.119	1
ferritin	ieu-a-1050	HDCA QUANTITATIVE	inverse variance weighted	4	-0.2499	0.1555	0.108	1
ferritin	ieu-a-1050	LCA QUANTITATIVE IMPUTED	inverse variance weighted	4	-0.0509	0.1511	0.736	1
ferritin	ieu-a-1050	LCA QUANTITATIVE	inverse variance weighted	4	-0.1059	0.1744	0.544	1
ferritin	ieu-a-1050	TCA BINARY	inverse variance weighted	4	-0.415	0.2772	0.134	1
ferritin	ieu-a-1050	TCDCA QUANTITATIVE IMPUTED	inverse variance weighted	4	-0.2081	0.132	0.115	1
ferritin	ieu-a-1050	TCDCA QUANTITATIVE	inverse variance weighted	4	-0.2104	0.132	0.111	1
ferritin	ieu-a-1050	TDCA QUANTITATIVE IMPUTED	inverse variance weighted	4	-0.4345	0.2415	0.072	1
ferritin	ieu-a-1050	TDCA QUANTITATIVE	inverse variance weighted	4	-0.3604	0.2931	0.219	1
ferritin	ieu-a-1050	THDCA BINARY	inverse variance weighted	4	-0.1001	0.3042	0.742	1
ferritin	ieu-a-1050	TLCA QUANTITATIVE IMPUTED	inverse variance weighted	4	-0.1321	0.2818	0.639	1
ferritin	ieu-a-1050	TLCA QUANTITATIVE	inverse variance weighted	4	0.1273	0.1926	0.508	1
ferritin	ieu-a-1050	TUDCA BINARY	inverse variance weighted	4	-0.4404	0.328	0.179	1
ferritin	ieu-a-1050	UDCA QUANTITATIVE IMPUTED	inverse variance weighted	4	-0.2028	0.1465	0.166	1
ferritin	ieu-a-1050	UDCA QUANTITATIVE	inverse variance weighted	4	-0.2542	0.1429	0.0754	1
fev1	ebi-a-GCST007432	CA QUANTITATIVE IMPUTED	inverse variance weighted	261	-0.0177	0.0704	0.802	1
fev1	ebi-a-GCST007432	CA QUANTITATIVE	inverse variance weighted	261	-0.0157	0.0704	0.824	1
fev1	ebi-a-GCST007432	CDCA QUANTITATIVE IMPUTED	inverse variance weighted	261	-0.0433	0.0726	0.55	1
fev1	ebi-a-GCST007432	CDCA QUANTITATIVE	inverse variance weighted	261	-0.0429	0.0719	0.55	1
fev1	ebi-a-GCST007432	DCA QUANTITATIVE IMPUTED	inverse variance weighted	261	-0.0382	0.0756	0.614	1
fev1	ebi-a-GCST007432	DCA QUANTITATIVE	inverse variance weighted	261	-0.0224	0.0748	0.764	1
fev1	ebi-a-GCST007432	GCA QUANTITATIVE IMPUTED	inverse variance weighted	261	0.0061	0.0552	0.913	1
fev1	ebi-a-GCST007432	GCA QUANTITATIVE	inverse variance weighted	261	0.0105	0.0551	0.849	1
fev1	ebi-a-GCST007432	GCDCA QUANTITATIVE IMPUTED	inverse variance weighted	261	-0.0344	0.0466	0.46	1
fev1	ebi-a-GCST007432	GCDCA QUANTITATIVE	inverse variance weighted	261	-0.0344	0.0466	0.46	1
fev1	ebi-a-GCST007432	GDCA QUANTITATIVE IMPUTED	inverse variance weighted	262	0.0179	0.084	0.831	1
fev1	ebi-a-GCST007432	GDCA QUANTITATIVE	inverse variance weighted	261	-0.0094	0.0817	0.909	1
fev1	ebi-a-GCST007432	GLCA QUANTITATIVE IMPUTED	inverse variance weighted	261	0.1057	0.0797	0.185	1
fev1	ebi-a-GCST007432	GLCA QUANTITATIVE	inverse variance weighted	261	0.107	0.0804	0.183	1
fev1	ebi-a-GCST007432	GUDCA QUANTITATIVE IMPUTED	inverse variance weighted	262	-0.1201	0.0757	0.112	1
fev1	ebi-a-GCST007432	GUDCA QUANTITATIVE	inverse variance weighted	262	-0.1342	0.0717	0.0612	1
fev1	ebi-a-GCST007432	HDCA QUANTITATIVE IMPUTED	inverse variance weighted	261	-0.1042	0.0692	0.132	1
fev1	ebi-a-GCST007432	HDCA QUANTITATIVE	inverse variance weighted	261	-0.1116	0.0681	0.101	1
fev1	ebi-a-GCST007432	LCA QUANTITATIVE IMPUTED	inverse variance weighted	261	0.0072	0.0465	0.877	1
fev1	ebi-a-GCST007432	LCA QUANTITATIVE	inverse variance weighted	260	0.0192	0.0432	0.657	1
fev1	ebi-a-GCST007432	TCA BINARY	inverse variance weighted	262	0.1522	0.0738	0.0391	1
fev1	ebi-a-GCST007432	TCDCA QUANTITATIVE IMPUTED	inverse variance weighted	261	0.0303	0.0561	0.589	1
fev1	ebi-a-GCST007432	TCDCA QUANTITATIVE	inverse variance weighted	261	0.0286	0.0561	0.611	1
fev1	ebi-a-GCST007432	TDCA QUANTITATIVE IMPUTED	inverse variance weighted	261	0.0674	0.0962	0.484	1
fev1	ebi-a-GCST007432	TDCA QUANTITATIVE	inverse variance weighted	261	-0.0034	0.0918	0.971	1
fev1	ebi-a-GCST007432	THDCA BINARY	inverse variance weighted	263	-0.0216	0.0737	0.77	1
fev1	ebi-a-GCST007432	TLCA QUANTITATIVE IMPUTED	inverse variance weighted	261	0.075	0.0856	0.381	1
fev1	ebi-a-GCST007432	TLCA QUANTITATIVE	inverse variance weighted	260	0.1301	0.0825	0.115	1
fev1	ebi-a-GCST007432	TUDCA BINARY	inverse variance weighted	262	0.1215	0.0802	0.13	1
fev1	ebi-a-GCST007432	UDCA QUANTITATIVE IMPUTED	inverse variance weighted	261	-0.0429	0.0656	0.514	1
fev1	ebi-a-GCST007432	UDCA QUANTITATIVE	inverse variance weighted	261	-0.0352	0.0643	0.584	1
fev1/fvc	ieu-b-4856	CA QUANTITATIVE IMPUTED	inverse variance weighted	5	0.4332	0.6552	0.508	1
fev1/fvc	ieu-b-4856	CA QUANTITATIVE	inverse variance weighted	5	0.4428	0.657	0.5	1
fev1/fvc	ieu-b-4856	CDCA QUANTITATIVE IMPUTED	inverse variance weighted	5	0.7329	0.4902	0.135	1
fev1/fvc	ieu-b-4856	CDCA QUANTITATIVE	inverse variance weighted	5	0.6705	0.5186	0.196	1
fev1/fvc	ieu-b-4856	DCA QUANTITATIVE IMPUTED	inverse variance weighted	5	0.7514	0.6886	0.275	1
fev1/fvc	ieu-b-4856	DCA QUANTITATIVE	inverse variance weighted	5	0.7611	0.7131	0.286	1
fev1/fvc	ieu-b-4856	GCA QUANTITATIVE IMPUTED	inverse variance weighted	5	0.1389	0.3648	0.703	1
fev1/fvc	ieu-b-4856	GCA QUANTITATIVE	inverse variance weighted	5	0.2249	0.3756	0.549	1
fev1/fvc	ieu-b-4856	GCDCA QUANTITATIVE IMPUTED	inverse variance weighted	5	0.1652	0.3296	0.616	1
fev1/fvc	ieu-b-4856	GCDCA QUANTITATIVE	inverse variance weighted	5	0.1652	0.3296	0.616	1
fev1/fvc	ieu-b-4856	GDCA QUANTITATIVE IMPUTED	inverse variance weighted	5	0.4562	0.7195	0.526	1
fev1/fvc	ieu-b-4856	GDCA QUANTITATIVE	inverse variance weighted	5	0.4725	0.7664	0.538	1
fev1/fvc	ieu-b-4856	GHDCA BINARY	inverse variance weighted	5	1.3061	0.9385	0.164	1
fev1/fvc	ieu-b-4856	GLCA QUANTITATIVE IMPUTED	inverse variance weighted	5	0.3898	0.4979	0.434	1
fev1/fvc	ieu-b-4856	GLCA QUANTITATIVE	inverse variance weighted	5	0.3131	0.5022	0.533	1
fev1/fvc	ieu-b-4856	GUDCA QUANTITATIVE IMPUTED	inverse variance weighted	5	0.2921	0.4633	0.528	1
fev1/fvc	ieu-b-4856	GUDCA QUANTITATIVE	inverse variance weighted	5	0.4017	0.4343	0.355	1
fev1/fvc	ieu-b-4856	HDCA QUANTITATIVE IMPUTED	inverse variance weighted	5	0.3097	0.4212	0.462	1
fev1/fvc	ieu-b-4856	HDCA QUANTITATIVE	inverse variance weighted	5	0.4291	0.4132	0.299	1
fev1/fvc	ieu-b-4856	LCA QUANTITATIVE IMPUTED	inverse variance weighted	5	0.1457	0.2861	0.611	1
fev1/fvc	ieu-b-4856	LCA QUANTITATIVE	inverse variance weighted	5	0.327	0.2658	0.219	1
fev1/fvc	ieu-b-4856	TCA BINARY	inverse variance weighted	5	0.3135	0.7318	0.668	1
fev1/fvc	ieu-b-4856	TCDCA QUANTITATIVE IMPUTED	inverse variance weighted	5	0.4716	0.3468	0.174	1
fev1/fvc	ieu-b-4856	TCDCA QUANTITATIVE	inverse variance weighted	5	0.4576	0.3467	0.187	1
fev1/fvc	ieu-b-4856	TDCA QUANTITATIVE IMPUTED	inverse variance weighted	5	0.4751	0.8343	0.569	1
fev1/fvc	ieu-b-4856	TDCA QUANTITATIVE	inverse variance weighted	5	0.3734	0.7747	0.63	1
fev1/fvc	ieu-b-4856	THDCA BINARY	inverse variance weighted	5	0.0448	0.7613	0.953	1
fev1/fvc	ieu-b-4856	TLCA QUANTITATIVE IMPUTED	inverse variance weighted	5	0.0869	0.533	0.87	1
fev1/fvc	ieu-b-4856	TLCA QUANTITATIVE	inverse variance weighted	5	0.5298	0.5119	0.301	1
fev1/fvc	ieu-b-4856	TUDCA BINARY	inverse variance weighted	5	-0.6832	0.7596	0.368	1
fev1/fvc	ieu-b-4856	UDCA QUANTITATIVE IMPUTED	inverse variance weighted	5	0.2052	0.5616	0.715	1
fev1/fvc	ieu-b-4856	UDCA QUANTITATIVE	inverse variance weighted	5	0.1901	0.4883	0.697	1
fev1/fvc ratio x sex interaction	ebi-a-GCST90014239	CA QUANTITATIVE IMPUTED	inverse variance weighted	2	0.3452	1.0608	0.745	1
fev1/fvc ratio x sex interaction	ebi-a-GCST90014239	CA QUANTITATIVE	inverse variance weighted	2	0.35	1.0636	0.742	1
fev1/fvc ratio x sex interaction	ebi-a-GCST90014239	CDCA QUANTITATIVE IMPUTED	inverse variance weighted	2	0.6793	0.7252	0.349	1
fev1/fvc ratio x sex interaction	ebi-a-GCST90014239	CDCA QUANTITATIVE	inverse variance weighted	2	0.6695	0.7089	0.345	1
fev1/fvc ratio x sex interaction	ebi-a-GCST90014239	DCA QUANTITATIVE IMPUTED	inverse variance weighted	2	-0.9375	1.8211	0.607	1
fev1/fvc ratio x sex interaction	ebi-a-GCST90014239	DCA QUANTITATIVE	inverse variance weighted	2	-0.8908	1.727	0.606	1
fev1/fvc ratio x sex interaction	ebi-a-GCST90014239	GCA QUANTITATIVE IMPUTED	inverse variance weighted	2	0.4507	0.6714	0.502	1
fev1/fvc ratio x sex interaction	ebi-a-GCST90014239	GCA QUANTITATIVE	inverse variance weighted	2	0.4808	0.7148	0.501	1
fev1/fvc ratio x sex interaction	ebi-a-GCST90014239	GCDCA QUANTITATIVE IMPUTED	inverse variance weighted	2	0.1333	0.4182	0.75	1
fev1/fvc ratio x sex interaction	ebi-a-GCST90014239	GCDCA QUANTITATIVE	inverse variance weighted	2	0.1333	0.4182	0.75	1
fev1/fvc ratio x sex interaction	ebi-a-GCST90014239	GDCA QUANTITATIVE IMPUTED	inverse variance weighted	2	-0.8689	1.695	0.608	1
fev1/fvc ratio x sex interaction	ebi-a-GCST90014239	GDCA QUANTITATIVE	inverse variance weighted	2	-0.7287	1.4976	0.627	1
fev1/fvc ratio x sex interaction	ebi-a-GCST90014239	GHDCA BINARY	inverse variance weighted	2	0.5946	1.6136	0.713	1
fev1/fvc ratio x sex interaction	ebi-a-GCST90014239	GLCA QUANTITATIVE IMPUTED	inverse variance weighted	2	-0.1314	1.0791	0.903	1
fev1/fvc ratio x sex interaction	ebi-a-GCST90014239	GLCA QUANTITATIVE	inverse variance weighted	2	-0.2177	1.3684	0.874	1
fev1/fvc ratio x sex interaction	ebi-a-GCST90014239	GUDCA QUANTITATIVE IMPUTED	inverse variance weighted	2	0.1566	0.654	0.811	1
fev1/fvc ratio x sex interaction	ebi-a-GCST90014239	GUDCA QUANTITATIVE	inverse variance weighted	2	-0.2011	0.6209	0.746	1
fev1/fvc ratio x sex interaction	ebi-a-GCST90014239	HDCA QUANTITATIVE IMPUTED	inverse variance weighted	2	0.0176	0.6104	0.977	1
fev1/fvc ratio x sex interaction	ebi-a-GCST90014239	HDCA QUANTITATIVE	inverse variance weighted	2	0.1191	0.6014	0.843	1
fev1/fvc ratio x sex interaction	ebi-a-GCST90014239	LCA QUANTITATIVE IMPUTED	inverse variance weighted	2	-0.03	0.4092	0.942	1
fev1/fvc ratio x sex interaction	ebi-a-GCST90014239	LCA QUANTITATIVE	inverse variance weighted	2	-0.2295	0.7672	0.765	1
fev1/fvc ratio x sex interaction	ebi-a-GCST90014239	TCA BINARY	inverse variance weighted	2	-0.7113	1.5646	0.649	1
fev1/fvc ratio x sex interaction	ebi-a-GCST90014239	TCDCA QUANTITATIVE IMPUTED	inverse variance weighted	2	0.429	0.4926	0.384	1
fev1/fvc ratio x sex interaction	ebi-a-GCST90014239	TCDCA QUANTITATIVE	inverse variance weighted	2	0.4377	0.4925	0.374	1
fev1/fvc ratio x sex interaction	ebi-a-GCST90014239	TDCA QUANTITATIVE IMPUTED	inverse variance weighted	2	-0.9245	0.8286	0.265	1
fev1/fvc ratio x sex interaction	ebi-a-GCST90014239	TDCA QUANTITATIVE	inverse variance weighted	2	-0.9025	0.8072	0.264	1
fev1/fvc ratio x sex interaction	ebi-a-GCST90014239	THDCA BINARY	inverse variance weighted	2	0.935	2.0601	0.65	1
fev1/fvc ratio x sex interaction	ebi-a-GCST90014239	TLCA QUANTITATIVE IMPUTED	inverse variance weighted	2	-0.1164	0.7413	0.875	1
fev1/fvc ratio x sex interaction	ebi-a-GCST90014239	TLCA QUANTITATIVE	inverse variance weighted	2	-0.2232	0.8287	0.788	1
fev1/fvc ratio x sex interaction	ebi-a-GCST90014239	TUDCA BINARY	inverse variance weighted	2	0.8209	2.5414	0.747	1
fev1/fvc ratio x sex interaction	ebi-a-GCST90014239	UDCA QUANTITATIVE IMPUTED	inverse variance weighted	2	-0.2311	0.6555	0.724	1
fev1/fvc ratio x sex interaction	ebi-a-GCST90014239	UDCA QUANTITATIVE	inverse variance weighted	2	-0.1201	0.6286	0.848	1
fibroblast growth factor 23 levels	ebi-a-GCST90012022	CA QUANTITATIVE IMPUTED	inverse variance weighted	8	-0.151	0.1093	0.167	1
fibroblast growth factor 23 levels	ebi-a-GCST90012022	CA QUANTITATIVE	inverse variance weighted	8	-0.1535	0.1102	0.164	1
fibroblast growth factor 23 levels	ebi-a-GCST90012022	CDCA QUANTITATIVE IMPUTED	inverse variance weighted	8	-0.067	0.1055	0.525	1
fibroblast growth factor 23 levels	ebi-a-GCST90012022	CDCA QUANTITATIVE	inverse variance weighted	8	-0.0676	0.1044	0.517	1
fibroblast growth factor 23 levels	ebi-a-GCST90012022	DCA QUANTITATIVE IMPUTED	inverse variance weighted	8	-0.1738	0.1471	0.237	1
fibroblast growth factor 23 levels	ebi-a-GCST90012022	DCA QUANTITATIVE	inverse variance weighted	8	-0.1767	0.148	0.232	1
fibroblast growth factor 23 levels	ebi-a-GCST90012022	GCA QUANTITATIVE IMPUTED	inverse variance weighted	8	0.0092	0.0875	0.916	1
fibroblast growth factor 23 levels	ebi-a-GCST90012022	GCA QUANTITATIVE	inverse variance weighted	8	0.015	0.0826	0.856	1
fibroblast growth factor 23 levels	ebi-a-GCST90012022	GCDCA QUANTITATIVE IMPUTED	inverse variance weighted	8	-0.002	0.0692	0.977	1
fibroblast growth factor 23 levels	ebi-a-GCST90012022	GCDCA QUANTITATIVE	inverse variance weighted	8	-0.002	0.0692	0.977	1
fibroblast growth factor 23 levels	ebi-a-GCST90012022	GDCA QUANTITATIVE IMPUTED	inverse variance weighted	8	-0.0492	0.1402	0.726	1
fibroblast growth factor 23 levels	ebi-a-GCST90012022	GDCA QUANTITATIVE	inverse variance weighted	8	-0.0425	0.1456	0.771	1
fibroblast growth factor 23 levels	ebi-a-GCST90012022	GHDCA BINARY	inverse variance weighted	8	0.1981	0.1208	0.101	1
fibroblast growth factor 23 levels	ebi-a-GCST90012022	GLCA QUANTITATIVE IMPUTED	inverse variance weighted	8	0.0683	0.1163	0.557	1
fibroblast growth factor 23 levels	ebi-a-GCST90012022	GLCA QUANTITATIVE	inverse variance weighted	8	0.0593	0.1186	0.617	1
fibroblast growth factor 23 levels	ebi-a-GCST90012022	GUDCA QUANTITATIVE IMPUTED	inverse variance weighted	8	0.0103	0.1478	0.944	1
fibroblast growth factor 23 levels	ebi-a-GCST90012022	GUDCA QUANTITATIVE	inverse variance weighted	8	-0.0032	0.1207	0.979	1
fibroblast growth factor 23 levels	ebi-a-GCST90012022	HDCA QUANTITATIVE IMPUTED	inverse variance weighted	8	0.0763	0.0995	0.443	1
fibroblast growth factor 23 levels	ebi-a-GCST90012022	HDCA QUANTITATIVE	inverse variance weighted	8	0.0861	0.0981	0.38	1
fibroblast growth factor 23 levels	ebi-a-GCST90012022	LCA QUANTITATIVE IMPUTED	inverse variance weighted	8	0.0665	0.0671	0.322	1
fibroblast growth factor 23 levels	ebi-a-GCST90012022	LCA QUANTITATIVE	inverse variance weighted	8	0.0503	0.0637	0.429	1
fibroblast growth factor 23 levels	ebi-a-GCST90012022	TCA BINARY	inverse variance weighted	8	-0.0385	0.1361	0.777	1
fibroblast growth factor 23 levels	ebi-a-GCST90012022	TCDCA QUANTITATIVE IMPUTED	inverse variance weighted	8	0.089	0.0884	0.314	1
fibroblast growth factor 23 levels	ebi-a-GCST90012022	TCDCA QUANTITATIVE	inverse variance weighted	8	0.0911	0.088	0.301	1
fibroblast growth factor 23 levels	ebi-a-GCST90012022	TDCA QUANTITATIVE IMPUTED	inverse variance weighted	8	0.009	0.1387	0.948	1
fibroblast growth factor 23 levels	ebi-a-GCST90012022	TDCA QUANTITATIVE	inverse variance weighted	8	-0.039	0.1322	0.768	1
fibroblast growth factor 23 levels	ebi-a-GCST90012022	THDCA BINARY	inverse variance weighted	8	0.2984	0.1506	0.0475	1
fibroblast growth factor 23 levels	ebi-a-GCST90012022	TLCA QUANTITATIVE IMPUTED	inverse variance weighted	8	0.0611	0.1241	0.622	1
fibroblast growth factor 23 levels	ebi-a-GCST90012022	TLCA QUANTITATIVE	inverse variance weighted	8	0.0157	0.1195	0.896	1
fibroblast growth factor 23 levels	ebi-a-GCST90012022	TUDCA BINARY	inverse variance weighted	8	-0.1565	0.1594	0.326	1
fibroblast growth factor 23 levels	ebi-a-GCST90012022	UDCA QUANTITATIVE IMPUTED	inverse variance weighted	8	0.0277	0.0943	0.769	1
fibroblast growth factor 23 levels	ebi-a-GCST90012022	UDCA QUANTITATIVE	inverse variance weighted	8	0.0474	0.0918	0.606	1
follistatin levels	ebi-a-GCST90012080	CA QUANTITATIVE IMPUTED	inverse variance weighted	5	-0.0549	0.0907	0.545	1
follistatin levels	ebi-a-GCST90012080	CA QUANTITATIVE	inverse variance weighted	5	-0.0535	0.0907	0.555	1
follistatin levels	ebi-a-GCST90012080	CDCA QUANTITATIVE IMPUTED	inverse variance weighted	5	-0.07	0.0943	0.458	1
follistatin levels	ebi-a-GCST90012080	CDCA QUANTITATIVE	inverse variance weighted	5	-0.0827	0.0932	0.375	1
follistatin levels	ebi-a-GCST90012080	DCA QUANTITATIVE IMPUTED	inverse variance weighted	5	0.0316	0.1328	0.812	1
follistatin levels	ebi-a-GCST90012080	DCA QUANTITATIVE	inverse variance weighted	5	0.0316	0.1384	0.82	1
follistatin levels	ebi-a-GCST90012080	GCA QUANTITATIVE IMPUTED	inverse variance weighted	5	-0.0407	0.0716	0.57	1
follistatin levels	ebi-a-GCST90012080	GCA QUANTITATIVE	inverse variance weighted	5	-0.0463	0.0712	0.516	1
follistatin levels	ebi-a-GCST90012080	GCDCA QUANTITATIVE IMPUTED	inverse variance weighted	5	-0.0519	0.0605	0.391	1
follistatin levels	ebi-a-GCST90012080	GCDCA QUANTITATIVE	inverse variance weighted	5	-0.0519	0.0605	0.391	1
follistatin levels	ebi-a-GCST90012080	GDCA QUANTITATIVE IMPUTED	inverse variance weighted	5	-0.0627	0.1898	0.741	1
follistatin levels	ebi-a-GCST90012080	GDCA QUANTITATIVE	inverse variance weighted	5	-0.0769	0.2054	0.708	1
follistatin levels	ebi-a-GCST90012080	GHDCA BINARY	inverse variance weighted	5	-0.1051	0.1505	0.485	1
follistatin levels	ebi-a-GCST90012080	GLCA QUANTITATIVE IMPUTED	inverse variance weighted	5	-0.1429	0.1034	0.167	1
follistatin levels	ebi-a-GCST90012080	GLCA QUANTITATIVE	inverse variance weighted	5	-0.1183	0.1135	0.297	1
follistatin levels	ebi-a-GCST90012080	GUDCA QUANTITATIVE IMPUTED	inverse variance weighted	5	0.014	0.0981	0.886	1
follistatin levels	ebi-a-GCST90012080	GUDCA QUANTITATIVE	inverse variance weighted	5	-0.026	0.0978	0.79	1
follistatin levels	ebi-a-GCST90012080	HDCA QUANTITATIVE IMPUTED	inverse variance weighted	5	-0.0257	0.1424	0.857	1
follistatin levels	ebi-a-GCST90012080	HDCA QUANTITATIVE	inverse variance weighted	5	-0.0158	0.1411	0.911	1
follistatin levels	ebi-a-GCST90012080	LCA QUANTITATIVE IMPUTED	inverse variance weighted	5	-0.0065	0.0601	0.913	1
follistatin levels	ebi-a-GCST90012080	LCA QUANTITATIVE	inverse variance weighted	5	-0.0068	0.0566	0.905	1
follistatin levels	ebi-a-GCST90012080	TCA BINARY	inverse variance weighted	5	0.1183	0.0996	0.235	1
follistatin levels	ebi-a-GCST90012080	TCDCA QUANTITATIVE IMPUTED	inverse variance weighted	5	0.0252	0.0745	0.735	1
follistatin levels	ebi-a-GCST90012080	TCDCA QUANTITATIVE	inverse variance weighted	5	0.0218	0.0738	0.768	1
follistatin levels	ebi-a-GCST90012080	TDCA QUANTITATIVE IMPUTED	inverse variance weighted	5	0.1161	0.1639	0.479	1
follistatin levels	ebi-a-GCST90012080	TDCA QUANTITATIVE	inverse variance weighted	5	0.0506	0.1482	0.733	1
follistatin levels	ebi-a-GCST90012080	THDCA BINARY	inverse variance weighted	5	-0.1059	0.1743	0.543	1
follistatin levels	ebi-a-GCST90012080	TLCA QUANTITATIVE IMPUTED	inverse variance weighted	5	0.0086	0.1607	0.957	1
follistatin levels	ebi-a-GCST90012080	TLCA QUANTITATIVE	inverse variance weighted	5	0.0071	0.1778	0.968	1
follistatin levels	ebi-a-GCST90012080	TUDCA BINARY	inverse variance weighted	5	0.0854	0.1241	0.491	1
follistatin levels	ebi-a-GCST90012080	UDCA QUANTITATIVE IMPUTED	inverse variance weighted	5	0.0653	0.0844	0.439	1
follistatin levels	ebi-a-GCST90012080	UDCA QUANTITATIVE	inverse variance weighted	5	0.0412	0.0824	0.617	1
forearm bone mineral density	ieu-a-977	CA QUANTITATIVE IMPUTED	inverse variance weighted	3	0.0092	0.1026	0.928	1
forearm bone mineral density	ieu-a-977	CA QUANTITATIVE	inverse variance weighted	3	0.0051	0.1026	0.961	1
forearm bone mineral density	ieu-a-977	CDCA QUANTITATIVE IMPUTED	inverse variance weighted	3	-0.0804	0.1175	0.494	1
forearm bone mineral density	ieu-a-977	CDCA QUANTITATIVE	inverse variance weighted	3	-0.0816	0.1276	0.522	1
forearm bone mineral density	ieu-a-977	DCA QUANTITATIVE IMPUTED	inverse variance weighted	3	-0.095	0.1101	0.388	1
forearm bone mineral density	ieu-a-977	DCA QUANTITATIVE	inverse variance weighted	3	-0.0848	0.1088	0.436	1
forearm bone mineral density	ieu-a-977	GCA QUANTITATIVE IMPUTED	inverse variance weighted	3	-0.0518	0.0903	0.566	1
forearm bone mineral density	ieu-a-977	GCA QUANTITATIVE	inverse variance weighted	3	-0.0557	0.0807	0.49	1
forearm bone mineral density	ieu-a-977	GCDCA QUANTITATIVE IMPUTED	inverse variance weighted	3	-0.0707	0.0751	0.346	1
forearm bone mineral density	ieu-a-977	GCDCA QUANTITATIVE	inverse variance weighted	3	-0.0707	0.0751	0.346	1
forearm bone mineral density	ieu-a-977	GDCA QUANTITATIVE IMPUTED	inverse variance weighted	3	-0.1008	0.1205	0.403	1
forearm bone mineral density	ieu-a-977	GDCA QUANTITATIVE	inverse variance weighted	3	-0.0923	0.1177	0.433	1
forearm bone mineral density	ieu-a-977	GHDCA BINARY	inverse variance weighted	3	-0.0754	0.1566	0.63	1
forearm bone mineral density	ieu-a-977	GLCA QUANTITATIVE IMPUTED	inverse variance weighted	3	-0.0318	0.1176	0.787	1
forearm bone mineral density	ieu-a-977	GLCA QUANTITATIVE	inverse variance weighted	3	-0.0439	0.119	0.712	1
forearm bone mineral density	ieu-a-977	GUDCA QUANTITATIVE IMPUTED	inverse variance weighted	3	-0.2264	0.1482	0.127	1
forearm bone mineral density	ieu-a-977	GUDCA QUANTITATIVE	inverse variance weighted	3	-0.1566	0.1716	0.361	1
forearm bone mineral density	ieu-a-977	HDCA QUANTITATIVE IMPUTED	inverse variance weighted	3	-0.0595	0.1059	0.574	1
forearm bone mineral density	ieu-a-977	HDCA QUANTITATIVE	inverse variance weighted	3	-0.0749	0.0973	0.441	1
forearm bone mineral density	ieu-a-977	LCA QUANTITATIVE IMPUTED	inverse variance weighted	3	0.023	0.0827	0.781	1
forearm bone mineral density	ieu-a-977	LCA QUANTITATIVE	inverse variance weighted	3	0.0108	0.0682	0.874	1
forearm bone mineral density	ieu-a-977	TCA BINARY	inverse variance weighted	3	0.0255	0.1643	0.877	1
forearm bone mineral density	ieu-a-977	TCDCA QUANTITATIVE IMPUTED	inverse variance weighted	3	-0.1709	0.124	0.168	1
forearm bone mineral density	ieu-a-977	TCDCA QUANTITATIVE	inverse variance weighted	3	-0.1665	0.1211	0.169	1
forearm bone mineral density	ieu-a-977	TDCA QUANTITATIVE IMPUTED	inverse variance weighted	3	-0.1286	0.1386	0.353	1
forearm bone mineral density	ieu-a-977	TDCA QUANTITATIVE	inverse variance weighted	3	-0.1594	0.1322	0.228	1
forearm bone mineral density	ieu-a-977	THDCA BINARY	inverse variance weighted	3	-0.2009	0.1765	0.255	1
forearm bone mineral density	ieu-a-977	TLCA QUANTITATIVE IMPUTED	inverse variance weighted	3	-0.0616	0.1266	0.626	1
forearm bone mineral density	ieu-a-977	TLCA QUANTITATIVE	inverse variance weighted	3	-0.0384	0.1201	0.749	1
forearm bone mineral density	ieu-a-977	TUDCA BINARY	inverse variance weighted	3	-0.1471	0.175	0.4	1
forearm bone mineral density	ieu-a-977	UDCA QUANTITATIVE IMPUTED	inverse variance weighted	3	-0.1193	0.0926	0.198	1
forearm bone mineral density	ieu-a-977	UDCA QUANTITATIVE	inverse variance weighted	3	-0.0984	0.0905	0.277	1
fvc	ieu-b-105	CA QUANTITATIVE IMPUTED	inverse variance weighted	260	0.1914	0.0939	0.0416	1
fvc	ieu-b-105	CA QUANTITATIVE	inverse variance weighted	260	0.1941	0.094	0.0389	1
fvc	ieu-b-105	CDCA QUANTITATIVE IMPUTED	inverse variance weighted	260	0.0432	0.0995	0.664	1
fvc	ieu-b-105	CDCA QUANTITATIVE	inverse variance weighted	260	0.0491	0.0991	0.621	1
fvc	ieu-b-105	DCA QUANTITATIVE IMPUTED	inverse variance weighted	260	0.0832	0.0981	0.397	1
fvc	ieu-b-105	DCA QUANTITATIVE	inverse variance weighted	260	0.0955	0.097	0.325	1
fvc	ieu-b-105	GCA QUANTITATIVE IMPUTED	inverse variance weighted	260	0.0377	0.0717	0.599	1
fvc	ieu-b-105	GCA QUANTITATIVE	inverse variance weighted	260	0.0639	0.0713	0.37	1
fvc	ieu-b-105	GCDCA QUANTITATIVE IMPUTED	inverse variance weighted	260	0.0628	0.062	0.311	1
fvc	ieu-b-105	GCDCA QUANTITATIVE	inverse variance weighted	260	0.0628	0.062	0.311	1
fvc	ieu-b-105	GDCA QUANTITATIVE IMPUTED	inverse variance weighted	260	0.0987	0.1087	0.364	1
fvc	ieu-b-105	GDCA QUANTITATIVE	inverse variance weighted	260	0.1651	0.1055	0.118	1
fvc	ieu-b-105	GHDCA BINARY	inverse variance weighted	261	0.0806	0.0969	0.405	1
fvc	ieu-b-105	GLCA QUANTITATIVE IMPUTED	inverse variance weighted	260	0.0369	0.1038	0.722	1
fvc	ieu-b-105	GLCA QUANTITATIVE	inverse variance weighted	260	0.0357	0.1046	0.733	1
fvc	ieu-b-105	GUDCA QUANTITATIVE IMPUTED	inverse variance weighted	260	0.1125	0.1007	0.264	1
fvc	ieu-b-105	GUDCA QUANTITATIVE	inverse variance weighted	260	0.0747	0.0984	0.448	1
fvc	ieu-b-105	HDCA QUANTITATIVE IMPUTED	inverse variance weighted	260	0.0441	0.0933	0.637	1
fvc	ieu-b-105	HDCA QUANTITATIVE	inverse variance weighted	260	0.0489	0.0898	0.586	1
fvc	ieu-b-105	LCA QUANTITATIVE IMPUTED	inverse variance weighted	260	0.0113	0.0602	0.851	1
fvc	ieu-b-105	LCA QUANTITATIVE	inverse variance weighted	261	0.0623	0.0553	0.26	1
fvc	ieu-b-105	TCA BINARY	inverse variance weighted	260	0.0499	0.1038	0.631	1
fvc	ieu-b-105	TCDCA QUANTITATIVE IMPUTED	inverse variance weighted	260	0.1449	0.0712	0.0418	1
fvc	ieu-b-105	TCDCA QUANTITATIVE	inverse variance weighted	260	0.1408	0.0712	0.0482	1
fvc	ieu-b-105	TDCA QUANTITATIVE IMPUTED	inverse variance weighted	260	0.1308	0.128	0.307	1
fvc	ieu-b-105	TDCA QUANTITATIVE	inverse variance weighted	260	0.1212	0.1186	0.307	1
fvc	ieu-b-105	THDCA BINARY	inverse variance weighted	261	0.0878	0.1072	0.413	1
fvc	ieu-b-105	TLCA QUANTITATIVE IMPUTED	inverse variance weighted	259	-0.0792	0.114	0.488	1
fvc	ieu-b-105	TLCA QUANTITATIVE	inverse variance weighted	259	0.0416	0.1118	0.71	1
fvc	ieu-b-105	TUDCA BINARY	inverse variance weighted	260	0.0253	0.1148	0.825	1
fvc	ieu-b-105	UDCA QUANTITATIVE IMPUTED	inverse variance weighted	260	0.1308	0.0844	0.121	1
fvc	ieu-b-105	UDCA QUANTITATIVE	inverse variance weighted	260	0.1331	0.0825	0.106	1
g_alistipes abundance	ebi-a-GCST90011319	CA QUANTITATIVE IMPUTED	wald ratio	1	0.1177	0.2095	0.574	1
g_alistipes abundance	ebi-a-GCST90011319	CA QUANTITATIVE	wald ratio	1	0.1215	0.2095	0.562	1
g_alistipes abundance	ebi-a-GCST90011319	CDCA QUANTITATIVE IMPUTED	wald ratio	1	0.2881	0.2159	0.182	1
g_alistipes abundance	ebi-a-GCST90011319	CDCA QUANTITATIVE	wald ratio	1	0.245	0.2141	0.253	1
g_alistipes abundance	ebi-a-GCST90011319	DCA QUANTITATIVE IMPUTED	wald ratio	1	0.1327	0.2256	0.556	1
g_alistipes abundance	ebi-a-GCST90011319	DCA QUANTITATIVE	wald ratio	1	0.1697	0.2235	0.448	1
g_alistipes abundance	ebi-a-GCST90011319	GCA QUANTITATIVE IMPUTED	wald ratio	1	-0.0193	0.1653	0.907	1
g_alistipes abundance	ebi-a-GCST90011319	GCA QUANTITATIVE	wald ratio	1	-0.0317	0.1647	0.847	1
g_alistipes abundance	ebi-a-GCST90011319	GCDCA QUANTITATIVE IMPUTED	wald ratio	1	-0.0419	0.1385	0.762	1
g_alistipes abundance	ebi-a-GCST90011319	GCDCA QUANTITATIVE	wald ratio	1	-0.0419	0.1385	0.762	1
g_alistipes abundance	ebi-a-GCST90011319	GDCA QUANTITATIVE IMPUTED	wald ratio	1	0.0395	0.2539	0.876	1
g_alistipes abundance	ebi-a-GCST90011319	GDCA QUANTITATIVE	wald ratio	1	-0.0276	0.2447	0.91	1
g_alistipes abundance	ebi-a-GCST90011319	GHDCA BINARY	wald ratio	1	-0.1089	0.1759	0.536	1
g_alistipes abundance	ebi-a-GCST90011319	GLCA QUANTITATIVE IMPUTED	wald ratio	1	0.0196	0.2363	0.934	1
g_alistipes abundance	ebi-a-GCST90011319	GLCA QUANTITATIVE	wald ratio	1	0.0647	0.2383	0.786	1
g_alistipes abundance	ebi-a-GCST90011319	GUDCA QUANTITATIVE IMPUTED	wald ratio	1	-0.1117	0.2281	0.624	1
g_alistipes abundance	ebi-a-GCST90011319	GUDCA QUANTITATIVE	wald ratio	1	-0.0882	0.2167	0.684	1
g_alistipes abundance	ebi-a-GCST90011319	HDCA QUANTITATIVE IMPUTED	wald ratio	1	-0.0651	0.21	0.756	1
g_alistipes abundance	ebi-a-GCST90011319	HDCA QUANTITATIVE	wald ratio	1	-0.0885	0.2072	0.669	1
g_alistipes abundance	ebi-a-GCST90011319	LCA QUANTITATIVE IMPUTED	wald ratio	1	-0.038	0.14	0.786	1
g_alistipes abundance	ebi-a-GCST90011319	LCA QUANTITATIVE	wald ratio	1	-0.0222	0.1303	0.865	1
g_alistipes abundance	ebi-a-GCST90011319	TCA BINARY	wald ratio	1	-0.253	0.1892	0.181	1
g_alistipes abundance	ebi-a-GCST90011319	TCDCA QUANTITATIVE IMPUTED	wald ratio	1	0.1209	0.1593	0.448	1
g_alistipes abundance	ebi-a-GCST90011319	TCDCA QUANTITATIVE	wald ratio	1	0.1124	0.1593	0.48	1
g_alistipes abundance	ebi-a-GCST90011319	TDCA QUANTITATIVE IMPUTED	wald ratio	1	-0.1099	0.2881	0.703	1
g_alistipes abundance	ebi-a-GCST90011319	TDCA QUANTITATIVE	wald ratio	1	0.0449	0.2725	0.869	1
g_alistipes abundance	ebi-a-GCST90011319	THDCA BINARY	wald ratio	1	0.1203	0.1863	0.519	1
g_alistipes abundance	ebi-a-GCST90011319	TLCA QUANTITATIVE IMPUTED	wald ratio	1	-0.0513	0.2555	0.841	1
g_alistipes abundance	ebi-a-GCST90011319	TLCA QUANTITATIVE	wald ratio	1	-0.1978	0.2459	0.421	1
g_alistipes abundance	ebi-a-GCST90011319	TUDCA BINARY	wald ratio	1	-0.3409	0.2062	0.0983	1
g_alistipes abundance	ebi-a-GCST90011319	UDCA QUANTITATIVE IMPUTED	wald ratio	1	-0.0522	0.2021	0.796	1
g_alistipes abundance	ebi-a-GCST90011319	UDCA QUANTITATIVE	wald ratio	1	0.0119	0.1984	0.952	1
g_alloprevotella abundance	ebi-a-GCST90011320	CA QUANTITATIVE IMPUTED	wald ratio	1	0.0746	0.0987	0.45	1
g_alloprevotella abundance	ebi-a-GCST90011320	CA QUANTITATIVE	wald ratio	1	0.0777	0.0987	0.431	1
g_alloprevotella abundance	ebi-a-GCST90011320	CDCA QUANTITATIVE IMPUTED	wald ratio	1	0.0448	0.1023	0.662	1
g_alloprevotella abundance	ebi-a-GCST90011320	CDCA QUANTITATIVE	wald ratio	1	0.0682	0.1014	0.501	1
g_alloprevotella abundance	ebi-a-GCST90011320	DCA QUANTITATIVE IMPUTED	wald ratio	1	0.0843	0.1066	0.429	1
g_alloprevotella abundance	ebi-a-GCST90011320	DCA QUANTITATIVE	wald ratio	1	0.0743	0.1055	0.481	1
g_alloprevotella abundance	ebi-a-GCST90011320	GCA QUANTITATIVE IMPUTED	wald ratio	1	-0.078	0.078	0.317	1
g_alloprevotella abundance	ebi-a-GCST90011320	GCA QUANTITATIVE	wald ratio	1	-0.0717	0.0777	0.356	1
g_alloprevotella abundance	ebi-a-GCST90011320	GCDCA QUANTITATIVE IMPUTED	wald ratio	1	-0.0424	0.0654	0.518	1
g_alloprevotella abundance	ebi-a-GCST90011320	GCDCA QUANTITATIVE	wald ratio	1	-0.0424	0.0654	0.518	1
g_alloprevotella abundance	ebi-a-GCST90011320	GDCA QUANTITATIVE IMPUTED	wald ratio	1	-0.0285	0.1197	0.812	1
g_alloprevotella abundance	ebi-a-GCST90011320	GDCA QUANTITATIVE	wald ratio	1	-0.0337	0.1155	0.77	1
g_alloprevotella abundance	ebi-a-GCST90011320	GHDCA BINARY	wald ratio	1	-0.0817	0.0853	0.338	1
g_alloprevotella abundance	ebi-a-GCST90011320	GLCA QUANTITATIVE IMPUTED	wald ratio	1	0.0976	0.1118	0.383	1
g_alloprevotella abundance	ebi-a-GCST90011320	GLCA QUANTITATIVE	wald ratio	1	0.0546	0.1127	0.628	1
g_alloprevotella abundance	ebi-a-GCST90011320	GUDCA QUANTITATIVE IMPUTED	wald ratio	1	-0.1127	0.1078	0.296	1
g_alloprevotella abundance	ebi-a-GCST90011320	GUDCA QUANTITATIVE	wald ratio	1	-0.1147	0.1016	0.259	1
g_alloprevotella abundance	ebi-a-GCST90011320	HDCA QUANTITATIVE IMPUTED	wald ratio	1	-0.0141	0.0987	0.886	1
g_alloprevotella abundance	ebi-a-GCST90011320	HDCA QUANTITATIVE	wald ratio	1	0.0174	0.0974	0.858	1
g_alloprevotella abundance	ebi-a-GCST90011320	LCA QUANTITATIVE IMPUTED	wald ratio	1	0.0212	0.066	0.748	1
g_alloprevotella abundance	ebi-a-GCST90011320	LCA QUANTITATIVE	wald ratio	1	-0.0217	0.0612	0.723	1
g_alloprevotella abundance	ebi-a-GCST90011320	TCA BINARY	wald ratio	1	-0.0746	0.0919	0.417	1
g_alloprevotella abundance	ebi-a-GCST90011320	TCDCA QUANTITATIVE IMPUTED	wald ratio	1	-0.1195	0.0759	0.115	1
g_alloprevotella abundance	ebi-a-GCST90011320	TCDCA QUANTITATIVE	wald ratio	1	-0.1227	0.0759	0.106	1
g_alloprevotella abundance	ebi-a-GCST90011320	TDCA QUANTITATIVE IMPUTED	wald ratio	1	-0.1723	0.1364	0.206	1
g_alloprevotella abundance	ebi-a-GCST90011320	TDCA QUANTITATIVE	wald ratio	1	-0.2504	0.129	0.0522	1
g_alloprevotella abundance	ebi-a-GCST90011320	THDCA BINARY	wald ratio	1	-0.0754	0.0907	0.406	1
g_alloprevotella abundance	ebi-a-GCST90011320	TLCA QUANTITATIVE IMPUTED	wald ratio	1	-0.0473	0.1212	0.697	1
g_alloprevotella abundance	ebi-a-GCST90011320	TLCA QUANTITATIVE	wald ratio	1	-0.0473	0.1159	0.683	1
g_alloprevotella abundance	ebi-a-GCST90011320	TUDCA BINARY	wald ratio	1	-0.1092	0.1001	0.275	1
g_alloprevotella abundance	ebi-a-GCST90011320	UDCA QUANTITATIVE IMPUTED	wald ratio	1	-0.0133	0.0945	0.888	1
g_alloprevotella abundance	ebi-a-GCST90011320	UDCA QUANTITATIVE	wald ratio	1	-0.0268	0.0924	0.772	1
g_barnesiella prevalence	ebi-a-GCST90011541	CA QUANTITATIVE IMPUTED	wald ratio	1	0.0656	0.1118	0.557	1
g_barnesiella prevalence	ebi-a-GCST90011541	CA QUANTITATIVE	wald ratio	1	0.0624	0.1117	0.576	1
g_barnesiella prevalence	ebi-a-GCST90011541	CDCA QUANTITATIVE IMPUTED	wald ratio	1	0.0436	0.1156	0.706	1
g_barnesiella prevalence	ebi-a-GCST90011541	CDCA QUANTITATIVE	wald ratio	1	0.0124	0.1141	0.913	1
g_barnesiella prevalence	ebi-a-GCST90011541	DCA QUANTITATIVE IMPUTED	wald ratio	1	-0.0109	0.1182	0.927	1
g_barnesiella prevalence	ebi-a-GCST90011541	DCA QUANTITATIVE	wald ratio	1	0.0084	0.1164	0.942	1
g_barnesiella prevalence	ebi-a-GCST90011541	GCA QUANTITATIVE IMPUTED	wald ratio	1	0.0476	0.0871	0.585	1
g_barnesiella prevalence	ebi-a-GCST90011541	GCA QUANTITATIVE	wald ratio	1	0.057	0.0865	0.51	1
g_barnesiella prevalence	ebi-a-GCST90011541	GCDCA QUANTITATIVE IMPUTED	wald ratio	1	0.0897	0.0755	0.234	1
g_barnesiella prevalence	ebi-a-GCST90011541	GCDCA QUANTITATIVE	wald ratio	1	0.0897	0.0755	0.234	1
g_barnesiella prevalence	ebi-a-GCST90011541	GDCA QUANTITATIVE IMPUTED	wald ratio	1	0.0172	0.1294	0.894	1
g_barnesiella prevalence	ebi-a-GCST90011541	GDCA QUANTITATIVE	wald ratio	1	-0.0141	0.1258	0.911	1
g_barnesiella prevalence	ebi-a-GCST90011541	GHDCA BINARY	wald ratio	1	0.0918	0.2741	0.738	1
g_barnesiella prevalence	ebi-a-GCST90011541	GLCA QUANTITATIVE IMPUTED	wald ratio	1	-0.0042	0.1273	0.974	1
g_barnesiella prevalence	ebi-a-GCST90011541	GLCA QUANTITATIVE	wald ratio	1	0.0263	0.1277	0.837	1
g_barnesiella prevalence	ebi-a-GCST90011541	GUDCA QUANTITATIVE IMPUTED	wald ratio	1	-0.0149	0.1172	0.899	1
g_barnesiella prevalence	ebi-a-GCST90011541	GUDCA QUANTITATIVE	wald ratio	1	0.042	0.1092	0.701	1
g_barnesiella prevalence	ebi-a-GCST90011541	HDCA QUANTITATIVE IMPUTED	wald ratio	1	0.129	0.1053	0.221	1
g_barnesiella prevalence	ebi-a-GCST90011541	HDCA QUANTITATIVE	wald ratio	1	0.1361	0.1034	0.188	1
g_barnesiella prevalence	ebi-a-GCST90011541	LCA QUANTITATIVE IMPUTED	wald ratio	1	-0.0435	0.0721	0.547	1
g_barnesiella prevalence	ebi-a-GCST90011541	LCA QUANTITATIVE	wald ratio	1	-0.0465	0.0653	0.477	1
g_barnesiella prevalence	ebi-a-GCST90011541	TCA BINARY	wald ratio	1	0.2004	0.2741	0.465	1
g_barnesiella prevalence	ebi-a-GCST90011541	TCDCA QUANTITATIVE IMPUTED	wald ratio	1	-0.0473	0.0894	0.597	1
g_barnesiella prevalence	ebi-a-GCST90011541	TCDCA QUANTITATIVE	wald ratio	1	-0.0411	0.0894	0.646	1
g_barnesiella prevalence	ebi-a-GCST90011541	TDCA QUANTITATIVE IMPUTED	wald ratio	1	0.0236	0.1506	0.876	1
g_barnesiella prevalence	ebi-a-GCST90011541	TDCA QUANTITATIVE	wald ratio	1	0.0528	0.1427	0.711	1
g_barnesiella prevalence	ebi-a-GCST90011541	THDCA BINARY	wald ratio	1	-0.3453	0.3759	0.358	1
g_barnesiella prevalence	ebi-a-GCST90011541	TLCA QUANTITATIVE IMPUTED	wald ratio	1	-0.0754	0.137	0.582	1
g_barnesiella prevalence	ebi-a-GCST90011541	TLCA QUANTITATIVE	wald ratio	1	-0.0125	0.1297	0.923	1
g_barnesiella prevalence	ebi-a-GCST90011541	TUDCA BINARY	wald ratio	1	0.3707	0.2841	0.192	1
g_barnesiella prevalence	ebi-a-GCST90011541	UDCA QUANTITATIVE IMPUTED	wald ratio	1	-0.0621	0.0981	0.527	1
g_barnesiella prevalence	ebi-a-GCST90011541	UDCA QUANTITATIVE	wald ratio	1	-0.0647	0.0958	0.499	1
g_prevotella prevalence	ebi-a-GCST90011550	CA QUANTITATIVE IMPUTED	wald ratio	1	0.0642	0.0641	0.317	1
g_prevotella prevalence	ebi-a-GCST90011550	CA QUANTITATIVE	wald ratio	1	0.0636	0.0641	0.321	1
g_prevotella prevalence	ebi-a-GCST90011550	CDCA QUANTITATIVE IMPUTED	wald ratio	1	0.044	0.0663	0.507	1
g_prevotella prevalence	ebi-a-GCST90011550	CDCA QUANTITATIVE	wald ratio	1	0.0308	0.0658	0.639	1
g_prevotella prevalence	ebi-a-GCST90011550	DCA QUANTITATIVE IMPUTED	wald ratio	1	-0.0691	0.069	0.317	1
g_prevotella prevalence	ebi-a-GCST90011550	DCA QUANTITATIVE	wald ratio	1	-0.0785	0.0682	0.25	1
g_prevotella prevalence	ebi-a-GCST90011550	GCA QUANTITATIVE IMPUTED	wald ratio	1	-0.0221	0.0505	0.661	1
g_prevotella prevalence	ebi-a-GCST90011550	GCA QUANTITATIVE	wald ratio	1	-0.0291	0.0501	0.562	1
g_prevotella prevalence	ebi-a-GCST90011550	GCDCA QUANTITATIVE IMPUTED	wald ratio	1	-0.005	0.0429	0.908	1
g_prevotella prevalence	ebi-a-GCST90011550	GCDCA QUANTITATIVE	wald ratio	1	-0.005	0.0429	0.908	1
g_prevotella prevalence	ebi-a-GCST90011550	GDCA QUANTITATIVE IMPUTED	wald ratio	1	-0.0577	0.0767	0.452	1
g_prevotella prevalence	ebi-a-GCST90011550	GDCA QUANTITATIVE	wald ratio	1	-0.0892	0.0742	0.229	1
g_prevotella prevalence	ebi-a-GCST90011550	GHDCA BINARY	wald ratio	1	-0.0049	0.0742	0.947	1
g_prevotella prevalence	ebi-a-GCST90011550	GLCA QUANTITATIVE IMPUTED	wald ratio	1	0.0115	0.0738	0.876	1
g_prevotella prevalence	ebi-a-GCST90011550	GLCA QUANTITATIVE	wald ratio	1	-0.0109	0.0742	0.883	1
g_prevotella prevalence	ebi-a-GCST90011550	GUDCA QUANTITATIVE IMPUTED	wald ratio	1	0.0152	0.0692	0.826	1
g_prevotella prevalence	ebi-a-GCST90011550	GUDCA QUANTITATIVE	wald ratio	1	-0.0028	0.0647	0.966	1
g_prevotella prevalence	ebi-a-GCST90011550	HDCA QUANTITATIVE IMPUTED	wald ratio	1	-0.0572	0.0628	0.362	1
g_prevotella prevalence	ebi-a-GCST90011550	HDCA QUANTITATIVE	wald ratio	1	-0.0515	0.062	0.407	1
g_prevotella prevalence	ebi-a-GCST90011550	LCA QUANTITATIVE IMPUTED	wald ratio	1	-0.0098	0.0425	0.819	1
g_prevotella prevalence	ebi-a-GCST90011550	LCA QUANTITATIVE	wald ratio	1	-0.0087	0.0387	0.822	1
g_prevotella prevalence	ebi-a-GCST90011550	TCA BINARY	wald ratio	1	-0.0469	0.0796	0.556	1
g_prevotella prevalence	ebi-a-GCST90011550	TCDCA QUANTITATIVE IMPUTED	wald ratio	1	-0.036	0.0506	0.477	1
g_prevotella prevalence	ebi-a-GCST90011550	TCDCA QUANTITATIVE	wald ratio	1	-0.0375	0.0506	0.459	1
g_prevotella prevalence	ebi-a-GCST90011550	TDCA QUANTITATIVE IMPUTED	wald ratio	1	-0.0748	0.0882	0.397	1
g_prevotella prevalence	ebi-a-GCST90011550	TDCA QUANTITATIVE	wald ratio	1	-0.071	0.0835	0.395	1
g_prevotella prevalence	ebi-a-GCST90011550	THDCA BINARY	wald ratio	1	-0.0212	0.0812	0.794	1
g_prevotella prevalence	ebi-a-GCST90011550	TLCA QUANTITATIVE IMPUTED	wald ratio	1	0.0223	0.0795	0.779	1
g_prevotella prevalence	ebi-a-GCST90011550	TLCA QUANTITATIVE	wald ratio	1	0.0327	0.0755	0.665	1
g_prevotella prevalence	ebi-a-GCST90011550	TUDCA BINARY	wald ratio	1	-0.0779	0.086	0.365	1
g_prevotella prevalence	ebi-a-GCST90011550	UDCA QUANTITATIVE IMPUTED	wald ratio	1	-0.0451	0.0588	0.443	1
g_prevotella prevalence	ebi-a-GCST90011550	UDCA QUANTITATIVE	wald ratio	1	-0.0501	0.0578	0.386	1
g_sutterella prevalence	ebi-a-GCST90011553	CA QUANTITATIVE IMPUTED	wald ratio	1	-0.2585	0.0998	0.00957	1
g_sutterella prevalence	ebi-a-GCST90011553	CA QUANTITATIVE	wald ratio	1	-0.2576	0.0997	0.0098	1
g_sutterella prevalence	ebi-a-GCST90011553	CDCA QUANTITATIVE IMPUTED	wald ratio	1	-0.146	0.1033	0.158	1
g_sutterella prevalence	ebi-a-GCST90011553	CDCA QUANTITATIVE	wald ratio	1	-0.152	0.1024	0.138	1
g_sutterella prevalence	ebi-a-GCST90011553	DCA QUANTITATIVE IMPUTED	wald ratio	1	-0.0963	0.109	0.377	1
g_sutterella prevalence	ebi-a-GCST90011553	DCA QUANTITATIVE	wald ratio	1	-0.0989	0.108	0.36	1
g_sutterella prevalence	ebi-a-GCST90011553	GCA QUANTITATIVE IMPUTED	wald ratio	1	0.0094	0.0793	0.905	1
g_sutterella prevalence	ebi-a-GCST90011553	GCA QUANTITATIVE	wald ratio	1	0.0171	0.0789	0.828	1
g_sutterella prevalence	ebi-a-GCST90011553	GCDCA QUANTITATIVE IMPUTED	wald ratio	1	0.041	0.0661	0.535	1
g_sutterella prevalence	ebi-a-GCST90011553	GCDCA QUANTITATIVE	wald ratio	1	0.041	0.0661	0.535	1
g_sutterella prevalence	ebi-a-GCST90011553	GDCA QUANTITATIVE IMPUTED	wald ratio	1	0.0599	0.1226	0.625	1
g_sutterella prevalence	ebi-a-GCST90011553	GDCA QUANTITATIVE	wald ratio	1	0.0287	0.1185	0.808	1
g_sutterella prevalence	ebi-a-GCST90011553	GHDCA BINARY	wald ratio	1	0.1003	0.0861	0.244	1
g_sutterella prevalence	ebi-a-GCST90011553	GLCA QUANTITATIVE IMPUTED	wald ratio	1	0.2674	0.1149	0.0199	1
g_sutterella prevalence	ebi-a-GCST90011553	GLCA QUANTITATIVE	wald ratio	1	0.2538	0.1158	0.0285	1
g_sutterella prevalence	ebi-a-GCST90011553	GUDCA QUANTITATIVE IMPUTED	wald ratio	1	-0.005	0.1102	0.964	1
g_sutterella prevalence	ebi-a-GCST90011553	GUDCA QUANTITATIVE	wald ratio	1	-0.044	0.1042	0.673	1
g_sutterella prevalence	ebi-a-GCST90011553	HDCA QUANTITATIVE IMPUTED	wald ratio	1	-0.0122	0.1011	0.904	1
g_sutterella prevalence	ebi-a-GCST90011553	HDCA QUANTITATIVE	wald ratio	1	-0.02	0.0999	0.841	1
g_sutterella prevalence	ebi-a-GCST90011553	LCA QUANTITATIVE IMPUTED	wald ratio	1	0.0869	0.0675	0.198	1
g_sutterella prevalence	ebi-a-GCST90011553	LCA QUANTITATIVE	wald ratio	1	0.0207	0.0625	0.741	1
g_sutterella prevalence	ebi-a-GCST90011553	TCA BINARY	wald ratio	1	0.0563	0.0927	0.544	1
g_sutterella prevalence	ebi-a-GCST90011553	TCDCA QUANTITATIVE IMPUTED	wald ratio	1	0.0816	0.0774	0.291	1
g_sutterella prevalence	ebi-a-GCST90011553	TCDCA QUANTITATIVE	wald ratio	1	0.0818	0.0774	0.291	1
g_sutterella prevalence	ebi-a-GCST90011553	TDCA QUANTITATIVE IMPUTED	wald ratio	1	0.2283	0.1393	0.101	1
g_sutterella prevalence	ebi-a-GCST90011553	TDCA QUANTITATIVE	wald ratio	1	0.1715	0.1319	0.194	1
g_sutterella prevalence	ebi-a-GCST90011553	THDCA BINARY	wald ratio	1	-0.039	0.0916	0.67	1
g_sutterella prevalence	ebi-a-GCST90011553	TLCA QUANTITATIVE IMPUTED	wald ratio	1	0.315	0.1238	0.0109	1
g_sutterella prevalence	ebi-a-GCST90011553	TLCA QUANTITATIVE	wald ratio	1	0.2837	0.118	0.0162	1
g_sutterella prevalence	ebi-a-GCST90011553	TUDCA BINARY	wald ratio	1	0.0766	0.1011	0.449	1
g_sutterella prevalence	ebi-a-GCST90011553	UDCA QUANTITATIVE IMPUTED	wald ratio	1	-0.0331	0.0959	0.73	1
g_sutterella prevalence	ebi-a-GCST90011553	UDCA QUANTITATIVE	wald ratio	1	-0.0057	0.0937	0.952	1
galanin peptide levels	ebi-a-GCST90012062	CA QUANTITATIVE IMPUTED	inverse variance weighted	5	-0.0745	0.0777	0.338	1
galanin peptide levels	ebi-a-GCST90012062	CA QUANTITATIVE	inverse variance weighted	5	-0.0746	0.0778	0.338	1
galanin peptide levels	ebi-a-GCST90012062	CDCA QUANTITATIVE IMPUTED	inverse variance weighted	5	-0.0626	0.0735	0.394	1
galanin peptide levels	ebi-a-GCST90012062	CDCA QUANTITATIVE	inverse variance weighted	5	-0.076	0.0729	0.297	1
galanin peptide levels	ebi-a-GCST90012062	DCA QUANTITATIVE IMPUTED	inverse variance weighted	5	-0.1151	0.0935	0.218	1
galanin peptide levels	ebi-a-GCST90012062	DCA QUANTITATIVE	inverse variance weighted	5	-0.1083	0.0853	0.204	1
galanin peptide levels	ebi-a-GCST90012062	GCA QUANTITATIVE IMPUTED	inverse variance weighted	5	0.0316	0.0762	0.678	1
galanin peptide levels	ebi-a-GCST90012062	GCA QUANTITATIVE	inverse variance weighted	5	0.0193	0.0729	0.791	1
galanin peptide levels	ebi-a-GCST90012062	GCDCA QUANTITATIVE IMPUTED	inverse variance weighted	5	0.0188	0.067	0.779	1
galanin peptide levels	ebi-a-GCST90012062	GCDCA QUANTITATIVE	inverse variance weighted	5	0.0188	0.067	0.779	1
galanin peptide levels	ebi-a-GCST90012062	GDCA QUANTITATIVE IMPUTED	inverse variance weighted	5	-0.1429	0.1643	0.384	1
galanin peptide levels	ebi-a-GCST90012062	GDCA QUANTITATIVE	inverse variance weighted	5	-0.1121	0.166	0.5	1
galanin peptide levels	ebi-a-GCST90012062	GHDCA BINARY	inverse variance weighted	5	0.0244	0.0875	0.78	1
galanin peptide levels	ebi-a-GCST90012062	GLCA QUANTITATIVE IMPUTED	inverse variance weighted	5	-0.0949	0.1255	0.45	1
galanin peptide levels	ebi-a-GCST90012062	GLCA QUANTITATIVE	inverse variance weighted	5	-0.0897	0.1157	0.438	1
galanin peptide levels	ebi-a-GCST90012062	GUDCA QUANTITATIVE IMPUTED	inverse variance weighted	5	0.0033	0.0789	0.967	1
galanin peptide levels	ebi-a-GCST90012062	GUDCA QUANTITATIVE	inverse variance weighted	5	0.0419	0.0847	0.621	1
galanin peptide levels	ebi-a-GCST90012062	HDCA QUANTITATIVE IMPUTED	inverse variance weighted	5	0.0831	0.1079	0.441	1
galanin peptide levels	ebi-a-GCST90012062	HDCA QUANTITATIVE	inverse variance weighted	5	0.0871	0.0988	0.378	1
galanin peptide levels	ebi-a-GCST90012062	LCA QUANTITATIVE IMPUTED	inverse variance weighted	5	-0.0385	0.0491	0.434	1
galanin peptide levels	ebi-a-GCST90012062	LCA QUANTITATIVE	inverse variance weighted	5	-0.018	0.0693	0.795	1
galanin peptide levels	ebi-a-GCST90012062	TCA BINARY	inverse variance weighted	5	0.002	0.0627	0.975	1
galanin peptide levels	ebi-a-GCST90012062	TCDCA QUANTITATIVE IMPUTED	inverse variance weighted	5	-0.0745	0.054	0.167	1
galanin peptide levels	ebi-a-GCST90012062	TCDCA QUANTITATIVE	inverse variance weighted	5	-0.0781	0.054	0.148	1
galanin peptide levels	ebi-a-GCST90012062	TDCA QUANTITATIVE IMPUTED	inverse variance weighted	5	-0.1185	0.0976	0.225	1
galanin peptide levels	ebi-a-GCST90012062	TDCA QUANTITATIVE	inverse variance weighted	5	-0.0549	0.0929	0.555	1
galanin peptide levels	ebi-a-GCST90012062	THDCA BINARY	inverse variance weighted	5	-0.0723	0.0624	0.246	1
galanin peptide levels	ebi-a-GCST90012062	TLCA QUANTITATIVE IMPUTED	inverse variance weighted	5	-0.1032	0.0864	0.232	1
galanin peptide levels	ebi-a-GCST90012062	TLCA QUANTITATIVE	inverse variance weighted	5	-0.1003	0.0892	0.261	1
galanin peptide levels	ebi-a-GCST90012062	TUDCA BINARY	inverse variance weighted	5	-0.0638	0.0683	0.35	1
galanin peptide levels	ebi-a-GCST90012062	UDCA QUANTITATIVE IMPUTED	inverse variance weighted	5	-0.0119	0.0689	0.863	1
galanin peptide levels	ebi-a-GCST90012062	UDCA QUANTITATIVE	inverse variance weighted	5	-0.0276	0.0675	0.683	1
galectin-3 levels	ebi-a-GCST90012009	CA QUANTITATIVE IMPUTED	inverse variance weighted	8	-0.0091	0.0575	0.874	1
galectin-3 levels	ebi-a-GCST90012009	CA QUANTITATIVE	inverse variance weighted	8	-0.0097	0.0575	0.866	1
galectin-3 levels	ebi-a-GCST90012009	CDCA QUANTITATIVE IMPUTED	inverse variance weighted	8	-0.0236	0.0561	0.673	1
galectin-3 levels	ebi-a-GCST90012009	CDCA QUANTITATIVE	inverse variance weighted	8	-0.0155	0.0571	0.786	1
galectin-3 levels	ebi-a-GCST90012009	DCA QUANTITATIVE IMPUTED	inverse variance weighted	8	0.026	0.0487	0.593	1
galectin-3 levels	ebi-a-GCST90012009	DCA QUANTITATIVE	inverse variance weighted	8	0.0121	0.0482	0.802	1
galectin-3 levels	ebi-a-GCST90012009	GCA QUANTITATIVE IMPUTED	inverse variance weighted	8	-0.0521	0.0422	0.218	1
galectin-3 levels	ebi-a-GCST90012009	GCA QUANTITATIVE	inverse variance weighted	8	-0.0508	0.0442	0.25	1
galectin-3 levels	ebi-a-GCST90012009	GCDCA QUANTITATIVE IMPUTED	inverse variance weighted	8	-0.0546	0.0446	0.222	1
galectin-3 levels	ebi-a-GCST90012009	GCDCA QUANTITATIVE	inverse variance weighted	8	-0.0546	0.0446	0.222	1
galectin-3 levels	ebi-a-GCST90012009	GDCA QUANTITATIVE IMPUTED	inverse variance weighted	8	0.0059	0.0791	0.941	1
galectin-3 levels	ebi-a-GCST90012009	GDCA QUANTITATIVE	inverse variance weighted	8	0.0028	0.0742	0.97	1
galectin-3 levels	ebi-a-GCST90012009	GHDCA BINARY	inverse variance weighted	8	0.026	0.0406	0.522	1
galectin-3 levels	ebi-a-GCST90012009	GLCA QUANTITATIVE IMPUTED	inverse variance weighted	8	0.0608	0.051	0.233	1
galectin-3 levels	ebi-a-GCST90012009	GLCA QUANTITATIVE	inverse variance weighted	8	0.0421	0.0514	0.413	1
galectin-3 levels	ebi-a-GCST90012009	GUDCA QUANTITATIVE IMPUTED	inverse variance weighted	8	-0.0671	0.0607	0.269	1
galectin-3 levels	ebi-a-GCST90012009	GUDCA QUANTITATIVE	inverse variance weighted	8	-0.0884	0.0536	0.099	1
galectin-3 levels	ebi-a-GCST90012009	HDCA QUANTITATIVE IMPUTED	inverse variance weighted	8	-0.0508	0.0447	0.255	1
galectin-3 levels	ebi-a-GCST90012009	HDCA QUANTITATIVE	inverse variance weighted	8	-0.0538	0.044	0.222	1
galectin-3 levels	ebi-a-GCST90012009	LCA QUANTITATIVE IMPUTED	inverse variance weighted	8	0.0124	0.0299	0.679	1
galectin-3 levels	ebi-a-GCST90012009	LCA QUANTITATIVE	inverse variance weighted	8	0.002	0.0278	0.941	1
galectin-3 levels	ebi-a-GCST90012009	TCA BINARY	inverse variance weighted	8	-0.0732	0.0436	0.0934	1
galectin-3 levels	ebi-a-GCST90012009	TCDCA QUANTITATIVE IMPUTED	inverse variance weighted	8	0.0291	0.039	0.456	1
galectin-3 levels	ebi-a-GCST90012009	TCDCA QUANTITATIVE	inverse variance weighted	8	0.0268	0.0386	0.487	1
galectin-3 levels	ebi-a-GCST90012009	TDCA QUANTITATIVE IMPUTED	inverse variance weighted	8	-0.0045	0.0734	0.952	1
galectin-3 levels	ebi-a-GCST90012009	TDCA QUANTITATIVE	inverse variance weighted	8	-0.0323	0.0747	0.666	1
galectin-3 levels	ebi-a-GCST90012009	THDCA BINARY	inverse variance weighted	8	-0.0489	0.0602	0.417	1
galectin-3 levels	ebi-a-GCST90012009	TLCA QUANTITATIVE IMPUTED	inverse variance weighted	8	0.0411	0.0552	0.457	1
galectin-3 levels	ebi-a-GCST90012009	TLCA QUANTITATIVE	inverse variance weighted	8	0.0214	0.0525	0.683	1
galectin-3 levels	ebi-a-GCST90012009	TUDCA BINARY	inverse variance weighted	8	-0.0552	0.0475	0.245	1
galectin-3 levels	ebi-a-GCST90012009	UDCA QUANTITATIVE IMPUTED	inverse variance weighted	8	-0.0364	0.0427	0.394	1
galectin-3 levels	ebi-a-GCST90012009	UDCA QUANTITATIVE	inverse variance weighted	8	-0.0404	0.0418	0.333	1
ganglion cell inner plexiform layer (gcipl) thickness	ebi-a-GCST90014267	CA QUANTITATIVE IMPUTED	inverse variance weighted	21	-0.0024	0.0127	0.851	1
ganglion cell inner plexiform layer (gcipl) thickness	ebi-a-GCST90014267	CA QUANTITATIVE	inverse variance weighted	21	-0.0027	0.0127	0.835	1
ganglion cell inner plexiform layer (gcipl) thickness	ebi-a-GCST90014267	CDCA QUANTITATIVE IMPUTED	inverse variance weighted	21	-0.0027	0.0136	0.845	1
ganglion cell inner plexiform layer (gcipl) thickness	ebi-a-GCST90014267	CDCA QUANTITATIVE	inverse variance weighted	21	-0.0063	0.0136	0.641	1
ganglion cell inner plexiform layer (gcipl) thickness	ebi-a-GCST90014267	DCA QUANTITATIVE IMPUTED	inverse variance weighted	21	0.0077	0.0153	0.616	1
ganglion cell inner plexiform layer (gcipl) thickness	ebi-a-GCST90014267	DCA QUANTITATIVE	inverse variance weighted	21	0.0068	0.0158	0.667	1
ganglion cell inner plexiform layer (gcipl) thickness	ebi-a-GCST90014267	GCA QUANTITATIVE IMPUTED	inverse variance weighted	21	0.0031	0.0111	0.781	1
ganglion cell inner plexiform layer (gcipl) thickness	ebi-a-GCST90014267	GCA QUANTITATIVE	inverse variance weighted	21	0.0013	0.011	0.905	1
ganglion cell inner plexiform layer (gcipl) thickness	ebi-a-GCST90014267	GCDCA QUANTITATIVE IMPUTED	inverse variance weighted	21	0.0059	0.0084	0.487	1
ganglion cell inner plexiform layer (gcipl) thickness	ebi-a-GCST90014267	GCDCA QUANTITATIVE	inverse variance weighted	21	0.0059	0.0084	0.487	1
ganglion cell inner plexiform layer (gcipl) thickness	ebi-a-GCST90014267	GDCA QUANTITATIVE IMPUTED	inverse variance weighted	21	0.0106	0.0153	0.488	1
ganglion cell inner plexiform layer (gcipl) thickness	ebi-a-GCST90014267	GDCA QUANTITATIVE	inverse variance weighted	21	0.0133	0.0148	0.368	1
ganglion cell inner plexiform layer (gcipl) thickness	ebi-a-GCST90014267	GHDCA BINARY	inverse variance weighted	21	0.0103	0.0119	0.386	1
ganglion cell inner plexiform layer (gcipl) thickness	ebi-a-GCST90014267	GLCA QUANTITATIVE IMPUTED	inverse variance weighted	21	0.0018	0.0144	0.901	1
ganglion cell inner plexiform layer (gcipl) thickness	ebi-a-GCST90014267	GLCA QUANTITATIVE	inverse variance weighted	21	0.0011	0.0145	0.942	1
ganglion cell inner plexiform layer (gcipl) thickness	ebi-a-GCST90014267	GUDCA QUANTITATIVE IMPUTED	inverse variance weighted	21	-0.0086	0.0137	0.533	1
ganglion cell inner plexiform layer (gcipl) thickness	ebi-a-GCST90014267	GUDCA QUANTITATIVE	inverse variance weighted	21	-0.0077	0.0129	0.552	1
ganglion cell inner plexiform layer (gcipl) thickness	ebi-a-GCST90014267	HDCA QUANTITATIVE IMPUTED	inverse variance weighted	21	-0.0126	0.0133	0.343	1
ganglion cell inner plexiform layer (gcipl) thickness	ebi-a-GCST90014267	HDCA QUANTITATIVE	inverse variance weighted	21	-0.0116	0.0124	0.353	1
ganglion cell inner plexiform layer (gcipl) thickness	ebi-a-GCST90014267	LCA QUANTITATIVE IMPUTED	inverse variance weighted	21	-0.0009	0.0084	0.918	1
ganglion cell inner plexiform layer (gcipl) thickness	ebi-a-GCST90014267	LCA QUANTITATIVE	inverse variance weighted	21	-0.0031	0.0082	0.702	1
ganglion cell inner plexiform layer (gcipl) thickness	ebi-a-GCST90014267	TCA BINARY	inverse variance weighted	21	-0.0121	0.0133	0.363	1
ganglion cell inner plexiform layer (gcipl) thickness	ebi-a-GCST90014267	TCDCA QUANTITATIVE IMPUTED	inverse variance weighted	21	-0.0104	0.0098	0.288	1
ganglion cell inner plexiform layer (gcipl) thickness	ebi-a-GCST90014267	TCDCA QUANTITATIVE	inverse variance weighted	21	-0.009	0.0098	0.361	1
ganglion cell inner plexiform layer (gcipl) thickness	ebi-a-GCST90014267	TDCA QUANTITATIVE IMPUTED	inverse variance weighted	21	0.0038	0.0174	0.829	1
ganglion cell inner plexiform layer (gcipl) thickness	ebi-a-GCST90014267	TDCA QUANTITATIVE	inverse variance weighted	21	-0.0044	0.0165	0.789	1
ganglion cell inner plexiform layer (gcipl) thickness	ebi-a-GCST90014267	THDCA BINARY	inverse variance weighted	21	-0.0176	0.0127	0.166	1
ganglion cell inner plexiform layer (gcipl) thickness	ebi-a-GCST90014267	TLCA QUANTITATIVE IMPUTED	inverse variance weighted	21	0.0007	0.0154	0.962	1
ganglion cell inner plexiform layer (gcipl) thickness	ebi-a-GCST90014267	TLCA QUANTITATIVE	inverse variance weighted	21	-0.007	0.0148	0.634	1
ganglion cell inner plexiform layer (gcipl) thickness	ebi-a-GCST90014267	TUDCA BINARY	inverse variance weighted	21	-0.0113	0.0139	0.416	1
ganglion cell inner plexiform layer (gcipl) thickness	ebi-a-GCST90014267	UDCA QUANTITATIVE IMPUTED	inverse variance weighted	21	-0.0152	0.012	0.205	1
ganglion cell inner plexiform layer (gcipl) thickness	ebi-a-GCST90014267	UDCA QUANTITATIVE	inverse variance weighted	21	-0.0224	0.0118	0.0583	1
glomerular filtration rate (creatinine)	ebi-a-GCST003372	CA QUANTITATIVE IMPUTED	inverse variance weighted	43	0.5697	0.5341	0.286	1
glomerular filtration rate (creatinine)	ebi-a-GCST003372	CA QUANTITATIVE	inverse variance weighted	43	0.5527	0.5318	0.299	1
glomerular filtration rate (creatinine)	ebi-a-GCST003372	CDCA QUANTITATIVE IMPUTED	inverse variance weighted	43	0.0891	0.4544	0.845	1
glomerular filtration rate (creatinine)	ebi-a-GCST003372	CDCA QUANTITATIVE	inverse variance weighted	43	0.0422	0.4494	0.925	1
glomerular filtration rate (creatinine)	ebi-a-GCST003372	DCA QUANTITATIVE IMPUTED	inverse variance weighted	43	-0.0552	0.4723	0.907	1
glomerular filtration rate (creatinine)	ebi-a-GCST003372	DCA QUANTITATIVE	inverse variance weighted	43	-0.0139	0.4666	0.976	1
glomerular filtration rate (creatinine)	ebi-a-GCST003372	GCA QUANTITATIVE IMPUTED	inverse variance weighted	43	0.0243	0.3451	0.944	1
glomerular filtration rate (creatinine)	ebi-a-GCST003372	GCA QUANTITATIVE	inverse variance weighted	43	-0.0254	0.3449	0.941	1
glomerular filtration rate (creatinine)	ebi-a-GCST003372	GCDCA QUANTITATIVE IMPUTED	inverse variance weighted	43	-0.1169	0.2927	0.69	1
glomerular filtration rate (creatinine)	ebi-a-GCST003372	GCDCA QUANTITATIVE	inverse variance weighted	43	-0.1169	0.2927	0.69	1
glomerular filtration rate (creatinine)	ebi-a-GCST003372	GDCA QUANTITATIVE IMPUTED	inverse variance weighted	43	-0.1492	0.5222	0.775	1
glomerular filtration rate (creatinine)	ebi-a-GCST003372	GDCA QUANTITATIVE	inverse variance weighted	43	-0.1058	0.5063	0.834	1
glomerular filtration rate (creatinine)	ebi-a-GCST003372	GHDCA BINARY	inverse variance weighted	43	-0.0446	0.4888	0.927	1
glomerular filtration rate (creatinine)	ebi-a-GCST003372	GLCA QUANTITATIVE IMPUTED	inverse variance weighted	43	0.6619	0.5188	0.202	1
glomerular filtration rate (creatinine)	ebi-a-GCST003372	GLCA QUANTITATIVE	inverse variance weighted	43	0.7719	0.5093	0.13	1
glomerular filtration rate (creatinine)	ebi-a-GCST003372	GUDCA QUANTITATIVE IMPUTED	inverse variance weighted	43	-0.3544	0.4707	0.451	1
glomerular filtration rate (creatinine)	ebi-a-GCST003372	GUDCA QUANTITATIVE	inverse variance weighted	43	-0.1064	0.442	0.81	1
glomerular filtration rate (creatinine)	ebi-a-GCST003372	HDCA QUANTITATIVE IMPUTED	inverse variance weighted	43	-0.9799	0.4279	0.022	1
glomerular filtration rate (creatinine)	ebi-a-GCST003372	HDCA QUANTITATIVE	inverse variance weighted	43	-0.9475	0.4216	0.0246	1
glomerular filtration rate (creatinine)	ebi-a-GCST003372	LCA QUANTITATIVE IMPUTED	inverse variance weighted	43	0.3021	0.2972	0.309	1
glomerular filtration rate (creatinine)	ebi-a-GCST003372	LCA QUANTITATIVE	inverse variance weighted	43	0.1045	0.2988	0.726	1
glomerular filtration rate (creatinine)	ebi-a-GCST003372	TCA BINARY	inverse variance weighted	43	-0.0146	0.5221	0.978	1
glomerular filtration rate (creatinine)	ebi-a-GCST003372	TCDCA QUANTITATIVE IMPUTED	inverse variance weighted	43	-0.0982	0.3441	0.775	1
glomerular filtration rate (creatinine)	ebi-a-GCST003372	TCDCA QUANTITATIVE	inverse variance weighted	43	-0.108	0.3442	0.754	1
glomerular filtration rate (creatinine)	ebi-a-GCST003372	TDCA QUANTITATIVE IMPUTED	inverse variance weighted	43	-0.173	0.5995	0.773	1
glomerular filtration rate (creatinine)	ebi-a-GCST003372	TDCA QUANTITATIVE	inverse variance weighted	43	-0.1985	0.5717	0.728	1
glomerular filtration rate (creatinine)	ebi-a-GCST003372	THDCA BINARY	inverse variance weighted	43	-0.2974	0.5292	0.574	1
glomerular filtration rate (creatinine)	ebi-a-GCST003372	TLCA QUANTITATIVE IMPUTED	inverse variance weighted	43	1.1434	0.5421	0.0349	1
glomerular filtration rate (creatinine)	ebi-a-GCST003372	TLCA QUANTITATIVE	inverse variance weighted	43	1.1476	0.541	0.0339	1
glomerular filtration rate (creatinine)	ebi-a-GCST003372	TUDCA BINARY	inverse variance weighted	43	-0.1146	0.5666	0.84	1
glomerular filtration rate (creatinine)	ebi-a-GCST003372	UDCA QUANTITATIVE IMPUTED	inverse variance weighted	43	-0.5796	0.4041	0.151	1
glomerular filtration rate (creatinine)	ebi-a-GCST003372	UDCA QUANTITATIVE	inverse variance weighted	43	-0.6428	0.3947	0.103	1
glomerular filtration rate (cystatin c)	ebi-a-GCST003375	CA QUANTITATIVE IMPUTED	inverse variance weighted	5	0.2902	0.3182	0.362	1
glomerular filtration rate (cystatin c)	ebi-a-GCST003375	CA QUANTITATIVE	inverse variance weighted	5	0.2999	0.3181	0.346	1
glomerular filtration rate (cystatin c)	ebi-a-GCST003375	CDCA QUANTITATIVE IMPUTED	inverse variance weighted	5	0.2632	0.331	0.426	1
glomerular filtration rate (cystatin c)	ebi-a-GCST003375	CDCA QUANTITATIVE	inverse variance weighted	5	0.2698	0.3274	0.41	1
glomerular filtration rate (cystatin c)	ebi-a-GCST003375	DCA QUANTITATIVE IMPUTED	inverse variance weighted	5	-0.0274	0.3777	0.942	1
glomerular filtration rate (cystatin c)	ebi-a-GCST003375	DCA QUANTITATIVE	inverse variance weighted	5	0.1444	0.3391	0.67	1
glomerular filtration rate (cystatin c)	ebi-a-GCST003375	GCA QUANTITATIVE IMPUTED	inverse variance weighted	5	-0.2533	0.2707	0.35	1
glomerular filtration rate (cystatin c)	ebi-a-GCST003375	GCA QUANTITATIVE	inverse variance weighted	5	-0.2902	0.2744	0.29	1
glomerular filtration rate (cystatin c)	ebi-a-GCST003375	GCDCA QUANTITATIVE IMPUTED	inverse variance weighted	5	-0.254	0.2122	0.231	1
glomerular filtration rate (cystatin c)	ebi-a-GCST003375	GCDCA QUANTITATIVE	inverse variance weighted	5	-0.254	0.2122	0.231	1
glomerular filtration rate (cystatin c)	ebi-a-GCST003375	GDCA QUANTITATIVE IMPUTED	inverse variance weighted	5	0.0434	0.3879	0.911	1
glomerular filtration rate (cystatin c)	ebi-a-GCST003375	GDCA QUANTITATIVE	inverse variance weighted	5	-0.0246	0.3867	0.949	1
glomerular filtration rate (cystatin c)	ebi-a-GCST003375	GHDCA BINARY	inverse variance weighted	5	0.7239	0.3967	0.0681	1
glomerular filtration rate (cystatin c)	ebi-a-GCST003375	GLCA QUANTITATIVE IMPUTED	inverse variance weighted	5	0.0267	0.3612	0.941	1
glomerular filtration rate (cystatin c)	ebi-a-GCST003375	GLCA QUANTITATIVE	inverse variance weighted	5	0.0645	0.3638	0.859	1
glomerular filtration rate (cystatin c)	ebi-a-GCST003375	GUDCA QUANTITATIVE IMPUTED	inverse variance weighted	5	0.0561	0.3541	0.874	1
glomerular filtration rate (cystatin c)	ebi-a-GCST003375	GUDCA QUANTITATIVE	inverse variance weighted	5	0.1257	0.3374	0.71	1
glomerular filtration rate (cystatin c)	ebi-a-GCST003375	HDCA QUANTITATIVE IMPUTED	inverse variance weighted	5	-0.1967	0.3115	0.528	1
glomerular filtration rate (cystatin c)	ebi-a-GCST003375	HDCA QUANTITATIVE	inverse variance weighted	5	-0.1552	0.3068	0.613	1
glomerular filtration rate (cystatin c)	ebi-a-GCST003375	LCA QUANTITATIVE IMPUTED	inverse variance weighted	5	-0.0641	0.2432	0.792	1
glomerular filtration rate (cystatin c)	ebi-a-GCST003375	LCA QUANTITATIVE	inverse variance weighted	5	0.1469	0.2308	0.524	1
glomerular filtration rate (cystatin c)	ebi-a-GCST003375	TCA BINARY	inverse variance weighted	5	-0.3425	0.3466	0.323	1
glomerular filtration rate (cystatin c)	ebi-a-GCST003375	TCDCA QUANTITATIVE IMPUTED	inverse variance weighted	5	-0.0273	0.3759	0.942	1
glomerular filtration rate (cystatin c)	ebi-a-GCST003375	TCDCA QUANTITATIVE	inverse variance weighted	5	-0.0121	0.3672	0.974	1
glomerular filtration rate (cystatin c)	ebi-a-GCST003375	TDCA QUANTITATIVE IMPUTED	inverse variance weighted	5	0.0492	0.535	0.927	1
glomerular filtration rate (cystatin c)	ebi-a-GCST003375	TDCA QUANTITATIVE	inverse variance weighted	5	0.1236	0.4342	0.776	1
glomerular filtration rate (cystatin c)	ebi-a-GCST003375	THDCA BINARY	inverse variance weighted	5	0.9752	0.4218	0.0208	1
glomerular filtration rate (cystatin c)	ebi-a-GCST003375	TLCA QUANTITATIVE IMPUTED	inverse variance weighted	5	0.1311	0.3896	0.736	1
glomerular filtration rate (cystatin c)	ebi-a-GCST003375	TLCA QUANTITATIVE	inverse variance weighted	5	0.2312	0.3715	0.534	1
glomerular filtration rate (cystatin c)	ebi-a-GCST003375	TUDCA BINARY	inverse variance weighted	5	-0.0579	0.5098	0.91	1
glomerular filtration rate (cystatin c)	ebi-a-GCST003375	UDCA QUANTITATIVE IMPUTED	inverse variance weighted	5	0.2916	0.3369	0.387	1
glomerular filtration rate (cystatin c)	ebi-a-GCST003375	UDCA QUANTITATIVE	inverse variance weighted	5	0.2858	0.2918	0.327	1
glycated hemoglobin levels	ebi-a-GCST90002244	CA QUANTITATIVE IMPUTED	inverse variance weighted	71	0.1153	0.1834	0.53	1
glycated hemoglobin levels	ebi-a-GCST90002244	CA QUANTITATIVE	inverse variance weighted	71	0.1124	0.1833	0.54	1
glycated hemoglobin levels	ebi-a-GCST90002244	CDCA QUANTITATIVE IMPUTED	inverse variance weighted	70	0.2695	0.1904	0.157	1
glycated hemoglobin levels	ebi-a-GCST90002244	CDCA QUANTITATIVE	inverse variance weighted	70	0.2772	0.1884	0.141	1
glycated hemoglobin levels	ebi-a-GCST90002244	DCA QUANTITATIVE IMPUTED	inverse variance weighted	70	0.0081	0.2304	0.972	1
glycated hemoglobin levels	ebi-a-GCST90002244	GCA QUANTITATIVE IMPUTED	inverse variance weighted	70	-0.0731	0.145	0.614	1
glycated hemoglobin levels	ebi-a-GCST90002244	GCA QUANTITATIVE	inverse variance weighted	70	-0.0611	0.1443	0.672	1
glycated hemoglobin levels	ebi-a-GCST90002244	GCDCA QUANTITATIVE IMPUTED	inverse variance weighted	70	-0.092	0.1228	0.454	1
glycated hemoglobin levels	ebi-a-GCST90002244	GCDCA QUANTITATIVE	inverse variance weighted	70	-0.092	0.1228	0.454	1
glycated hemoglobin levels	ebi-a-GCST90002244	GDCA QUANTITATIVE IMPUTED	inverse variance weighted	70	-0.2277	0.2288	0.32	1
glycated hemoglobin levels	ebi-a-GCST90002244	GDCA QUANTITATIVE	inverse variance weighted	70	-0.2442	0.2169	0.26	1
glycated hemoglobin levels	ebi-a-GCST90002244	GHDCA BINARY	inverse variance weighted	71	0.1829	0.2044	0.371	1
glycated hemoglobin levels	ebi-a-GCST90002244	GLCA QUANTITATIVE IMPUTED	inverse variance weighted	70	0.1386	0.211	0.511	1
glycated hemoglobin levels	ebi-a-GCST90002244	GLCA QUANTITATIVE	inverse variance weighted	70	0.0857	0.2127	0.687	1
glycated hemoglobin levels	ebi-a-GCST90002244	GUDCA QUANTITATIVE IMPUTED	inverse variance weighted	70	0.0478	0.1984	0.81	1
glycated hemoglobin levels	ebi-a-GCST90002244	GUDCA QUANTITATIVE	inverse variance weighted	70	-0.1941	0.1925	0.313	1
glycated hemoglobin levels	ebi-a-GCST90002244	HDCA QUANTITATIVE IMPUTED	inverse variance weighted	71	0.0803	0.18	0.655	1
glycated hemoglobin levels	ebi-a-GCST90002244	HDCA QUANTITATIVE	inverse variance weighted	71	0.1569	0.1791	0.381	1
glycated hemoglobin levels	ebi-a-GCST90002244	LCA QUANTITATIVE IMPUTED	inverse variance weighted	70	-0.1103	0.1254	0.379	1
glycated hemoglobin levels	ebi-a-GCST90002244	LCA QUANTITATIVE	inverse variance weighted	71	-0.1622	0.113	0.151	1
glycated hemoglobin levels	ebi-a-GCST90002244	TCA BINARY	inverse variance weighted	71	-0.3662	0.2195	0.0953	1
glycated hemoglobin levels	ebi-a-GCST90002244	TCDCA QUANTITATIVE IMPUTED	inverse variance weighted	70	0.0962	0.1448	0.507	1
glycated hemoglobin levels	ebi-a-GCST90002244	TCDCA QUANTITATIVE	inverse variance weighted	70	0.0959	0.1449	0.508	1
glycated hemoglobin levels	ebi-a-GCST90002244	TDCA QUANTITATIVE IMPUTED	inverse variance weighted	70	-0.0791	0.2527	0.754	1
glycated hemoglobin levels	ebi-a-GCST90002244	TDCA QUANTITATIVE	inverse variance weighted	70	-0.3399	0.2396	0.156	1
glycated hemoglobin levels	ebi-a-GCST90002244	THDCA BINARY	inverse variance weighted	70	0.1387	0.2693	0.607	1
glycated hemoglobin levels	ebi-a-GCST90002244	TLCA QUANTITATIVE IMPUTED	inverse variance weighted	70	0.2041	0.2263	0.367	1
glycated hemoglobin levels	ebi-a-GCST90002244	TLCA QUANTITATIVE	inverse variance weighted	71	0.2219	0.2152	0.302	1
glycated hemoglobin levels	ebi-a-GCST90002244	TUDCA BINARY	inverse variance weighted	70	-0.3002	0.2739	0.273	1
glycated hemoglobin levels	ebi-a-GCST90002244	UDCA QUANTITATIVE IMPUTED	inverse variance weighted	71	0.0385	0.1751	0.826	1
glycated hemoglobin levels	ebi-a-GCST90002244	UDCA QUANTITATIVE	inverse variance weighted	71	0.0593	0.1718	0.73	1
granulocyte percentage of myeloid white cells	ebi-a-GCST004608	CA QUANTITATIVE IMPUTED	inverse variance weighted	149	-0.0084	0.0496	0.866	1
granulocyte percentage of myeloid white cells	ebi-a-GCST004608	CA QUANTITATIVE	inverse variance weighted	149	-0.0084	0.0496	0.866	1
granulocyte percentage of myeloid white cells	ebi-a-GCST004608	CDCA QUANTITATIVE IMPUTED	inverse variance weighted	149	0.0053	0.0506	0.917	1
granulocyte percentage of myeloid white cells	ebi-a-GCST004608	CDCA QUANTITATIVE	inverse variance weighted	149	0.0121	0.0493	0.806	1
granulocyte percentage of myeloid white cells	ebi-a-GCST004608	DCA QUANTITATIVE IMPUTED	inverse variance weighted	149	-0.0033	0.0514	0.949	1
granulocyte percentage of myeloid white cells	ebi-a-GCST004608	DCA QUANTITATIVE	inverse variance weighted	149	0.007	0.0508	0.89	1
granulocyte percentage of myeloid white cells	ebi-a-GCST004608	GCA QUANTITATIVE IMPUTED	inverse variance weighted	149	0.0049	0.0375	0.897	1
granulocyte percentage of myeloid white cells	ebi-a-GCST004608	GCA QUANTITATIVE	inverse variance weighted	149	0.0027	0.0372	0.942	1
granulocyte percentage of myeloid white cells	ebi-a-GCST004608	GCDCA QUANTITATIVE IMPUTED	inverse variance weighted	149	-0.015	0.0318	0.637	1
granulocyte percentage of myeloid white cells	ebi-a-GCST004608	GCDCA QUANTITATIVE	inverse variance weighted	149	-0.015	0.0318	0.637	1
granulocyte percentage of myeloid white cells	ebi-a-GCST004608	GDCA QUANTITATIVE IMPUTED	inverse variance weighted	149	-0.0436	0.0569	0.444	1
granulocyte percentage of myeloid white cells	ebi-a-GCST004608	GDCA QUANTITATIVE	inverse variance weighted	149	-0.06	0.0552	0.277	1
granulocyte percentage of myeloid white cells	ebi-a-GCST004608	GHDCA BINARY	inverse variance weighted	149	-0.0435	0.0512	0.395	1
granulocyte percentage of myeloid white cells	ebi-a-GCST004608	GLCA QUANTITATIVE IMPUTED	inverse variance weighted	149	0.0475	0.0543	0.381	1
granulocyte percentage of myeloid white cells	ebi-a-GCST004608	GLCA QUANTITATIVE	inverse variance weighted	149	0.0354	0.0548	0.519	1
granulocyte percentage of myeloid white cells	ebi-a-GCST004608	GUDCA QUANTITATIVE IMPUTED	inverse variance weighted	149	0.0284	0.0512	0.579	1
granulocyte percentage of myeloid white cells	ebi-a-GCST004608	GUDCA QUANTITATIVE	inverse variance weighted	149	0.0167	0.0483	0.73	1
granulocyte percentage of myeloid white cells	ebi-a-GCST004608	HDCA QUANTITATIVE IMPUTED	inverse variance weighted	149	0.0854	0.0466	0.067	1
granulocyte percentage of myeloid white cells	ebi-a-GCST004608	HDCA QUANTITATIVE	inverse variance weighted	149	0.0696	0.046	0.13	1
granulocyte percentage of myeloid white cells	ebi-a-GCST004608	LCA QUANTITATIVE IMPUTED	inverse variance weighted	149	0.024	0.0315	0.446	1
granulocyte percentage of myeloid white cells	ebi-a-GCST004608	LCA QUANTITATIVE	inverse variance weighted	148	0.0228	0.0292	0.436	1
granulocyte percentage of myeloid white cells	ebi-a-GCST004608	TCA BINARY	inverse variance weighted	149	0.0845	0.0547	0.123	1
granulocyte percentage of myeloid white cells	ebi-a-GCST004608	TCDCA QUANTITATIVE IMPUTED	inverse variance weighted	149	-0.0482	0.0373	0.196	1
granulocyte percentage of myeloid white cells	ebi-a-GCST004608	TCDCA QUANTITATIVE	inverse variance weighted	149	-0.0429	0.0373	0.25	1
granulocyte percentage of myeloid white cells	ebi-a-GCST004608	TDCA QUANTITATIVE IMPUTED	inverse variance weighted	149	-0.0662	0.0651	0.31	1
granulocyte percentage of myeloid white cells	ebi-a-GCST004608	TDCA QUANTITATIVE	inverse variance weighted	149	-0.0557	0.0619	0.369	1
granulocyte percentage of myeloid white cells	ebi-a-GCST004608	THDCA BINARY	inverse variance weighted	149	-0.0452	0.0565	0.424	1
granulocyte percentage of myeloid white cells	ebi-a-GCST004608	TLCA QUANTITATIVE IMPUTED	inverse variance weighted	149	0.023	0.0581	0.692	1
granulocyte percentage of myeloid white cells	ebi-a-GCST004608	TLCA QUANTITATIVE	inverse variance weighted	149	0.0204	0.0556	0.714	1
granulocyte percentage of myeloid white cells	ebi-a-GCST004608	TUDCA BINARY	inverse variance weighted	149	0.0274	0.0593	0.644	1
granulocyte percentage of myeloid white cells	ebi-a-GCST004608	UDCA QUANTITATIVE IMPUTED	inverse variance weighted	149	0.0226	0.0441	0.608	1
granulocyte percentage of myeloid white cells	ebi-a-GCST004608	UDCA QUANTITATIVE	inverse variance weighted	149	0.0325	0.0432	0.451	1
growth differentiation factor-15 levels	ebi-a-GCST90011998	CA QUANTITATIVE IMPUTED	inverse variance weighted	2	0.0321	0.0732	0.661	1
growth differentiation factor-15 levels	ebi-a-GCST90011998	CA QUANTITATIVE	inverse variance weighted	2	0.0305	0.0732	0.677	1
growth differentiation factor-15 levels	ebi-a-GCST90011998	CDCA QUANTITATIVE IMPUTED	inverse variance weighted	2	0.0465	0.0754	0.537	1
growth differentiation factor-15 levels	ebi-a-GCST90011998	CDCA QUANTITATIVE	inverse variance weighted	2	0.0438	0.0748	0.558	1
growth differentiation factor-15 levels	ebi-a-GCST90011998	DCA QUANTITATIVE IMPUTED	inverse variance weighted	2	0.0379	0.0791	0.632	1
growth differentiation factor-15 levels	ebi-a-GCST90011998	DCA QUANTITATIVE	inverse variance weighted	2	0.0332	0.0847	0.695	1
growth differentiation factor-15 levels	ebi-a-GCST90011998	GCA QUANTITATIVE IMPUTED	inverse variance weighted	2	0.0192	0.0745	0.797	1
growth differentiation factor-15 levels	ebi-a-GCST90011998	GCA QUANTITATIVE	inverse variance weighted	2	0.012	0.0823	0.884	1
growth differentiation factor-15 levels	ebi-a-GCST90011998	GCDCA QUANTITATIVE IMPUTED	inverse variance weighted	2	-0.0078	0.104	0.94	1
growth differentiation factor-15 levels	ebi-a-GCST90011998	GCDCA QUANTITATIVE	inverse variance weighted	2	-0.0078	0.104	0.94	1
growth differentiation factor-15 levels	ebi-a-GCST90011998	GDCA QUANTITATIVE IMPUTED	inverse variance weighted	2	0.029	0.1059	0.784	1
growth differentiation factor-15 levels	ebi-a-GCST90011998	GDCA QUANTITATIVE	inverse variance weighted	2	0.0266	0.141	0.85	1
growth differentiation factor-15 levels	ebi-a-GCST90011998	GHDCA BINARY	inverse variance weighted	2	0.0615	0.1241	0.62	1
growth differentiation factor-15 levels	ebi-a-GCST90011998	GLCA QUANTITATIVE IMPUTED	inverse variance weighted	2	0.1386	0.0837	0.0978	1
growth differentiation factor-15 levels	ebi-a-GCST90011998	GLCA QUANTITATIVE	inverse variance weighted	2	0.1528	0.0845	0.0707	1
growth differentiation factor-15 levels	ebi-a-GCST90011998	GUDCA QUANTITATIVE IMPUTED	inverse variance weighted	2	0.058	0.1401	0.679	1
growth differentiation factor-15 levels	ebi-a-GCST90011998	GUDCA QUANTITATIVE	inverse variance weighted	2	-0.0106	0.148	0.943	1
growth differentiation factor-15 levels	ebi-a-GCST90011998	HDCA QUANTITATIVE IMPUTED	inverse variance weighted	2	0.0435	0.0731	0.552	1
growth differentiation factor-15 levels	ebi-a-GCST90011998	HDCA QUANTITATIVE	inverse variance weighted	2	0.0651	0.0721	0.367	1
growth differentiation factor-15 levels	ebi-a-GCST90011998	LCA QUANTITATIVE IMPUTED	inverse variance weighted	2	0.096	0.0489	0.0496	1
growth differentiation factor-15 levels	ebi-a-GCST90011998	LCA QUANTITATIVE	inverse variance weighted	2	0.078	0.0542	0.15	1
growth differentiation factor-15 levels	ebi-a-GCST90011998	TCA BINARY	inverse variance weighted	2	-0.0973	0.0754	0.197	1
growth differentiation factor-15 levels	ebi-a-GCST90011998	TCDCA QUANTITATIVE IMPUTED	inverse variance weighted	2	0.0834	0.0638	0.191	1
growth differentiation factor-15 levels	ebi-a-GCST90011998	TCDCA QUANTITATIVE	inverse variance weighted	2	0.0862	0.0666	0.196	1
growth differentiation factor-15 levels	ebi-a-GCST90011998	TDCA QUANTITATIVE IMPUTED	inverse variance weighted	2	0.029	0.1886	0.878	1
growth differentiation factor-15 levels	ebi-a-GCST90011998	TDCA QUANTITATIVE	inverse variance weighted	2	0.0559	0.1723	0.746	1
growth differentiation factor-15 levels	ebi-a-GCST90011998	THDCA BINARY	inverse variance weighted	2	0.1628	0.0752	0.0304	1
growth differentiation factor-15 levels	ebi-a-GCST90011998	TLCA QUANTITATIVE IMPUTED	inverse variance weighted	2	0.1445	0.0902	0.109	1
growth differentiation factor-15 levels	ebi-a-GCST90011998	TLCA QUANTITATIVE	inverse variance weighted	2	0.1774	0.1357	0.191	1
growth differentiation factor-15 levels	ebi-a-GCST90011998	TUDCA BINARY	inverse variance weighted	2	0.0265	0.0821	0.747	1
growth differentiation factor-15 levels	ebi-a-GCST90011998	UDCA QUANTITATIVE IMPUTED	inverse variance weighted	2	0.0816	0.1066	0.444	1
growth differentiation factor-15 levels	ebi-a-GCST90011998	UDCA QUANTITATIVE	inverse variance weighted	2	0.0727	0.1033	0.482	1
gut microbiota abundance (class actinobacteria id.419)	ebi-a-GCST90016908	CA QUANTITATIVE IMPUTED	wald ratio	1	-0.0433	0.1882	0.818	1
gut microbiota abundance (class actinobacteria id.419)	ebi-a-GCST90016908	CA QUANTITATIVE	wald ratio	1	-0.0455	0.1881	0.809	1
gut microbiota abundance (class actinobacteria id.419)	ebi-a-GCST90016908	CDCA QUANTITATIVE IMPUTED	wald ratio	1	-0.1185	0.1964	0.546	1
gut microbiota abundance (class actinobacteria id.419)	ebi-a-GCST90016908	CDCA QUANTITATIVE	wald ratio	1	-0.1488	0.1941	0.443	1
gut microbiota abundance (class actinobacteria id.419)	ebi-a-GCST90016908	DCA QUANTITATIVE IMPUTED	wald ratio	1	-0.0143	0.2028	0.944	1
gut microbiota abundance (class actinobacteria id.419)	ebi-a-GCST90016908	DCA QUANTITATIVE	wald ratio	1	-0.0601	0.2009	0.765	1
gut microbiota abundance (class actinobacteria id.419)	ebi-a-GCST90016908	GCA QUANTITATIVE IMPUTED	wald ratio	1	-0.2482	0.1481	0.0937	1
gut microbiota abundance (class actinobacteria id.419)	ebi-a-GCST90016908	GCA QUANTITATIVE	wald ratio	1	-0.2153	0.1477	0.145	1
gut microbiota abundance (class actinobacteria id.419)	ebi-a-GCST90016908	GCDCA QUANTITATIVE IMPUTED	wald ratio	1	-0.1435	0.1244	0.249	1
gut microbiota abundance (class actinobacteria id.419)	ebi-a-GCST90016908	GCDCA QUANTITATIVE	wald ratio	1	-0.1435	0.1244	0.249	1
gut microbiota abundance (class actinobacteria id.419)	ebi-a-GCST90016908	GDCA QUANTITATIVE IMPUTED	wald ratio	1	-0.1179	0.2255	0.601	1
gut microbiota abundance (class actinobacteria id.419)	ebi-a-GCST90016908	GDCA QUANTITATIVE	wald ratio	1	-0.1166	0.2178	0.592	1
gut microbiota abundance (class actinobacteria id.419)	ebi-a-GCST90016908	GHDCA BINARY	wald ratio	1	-0.3107	0.1619	0.055	1
gut microbiota abundance (class actinobacteria id.419)	ebi-a-GCST90016908	GLCA QUANTITATIVE IMPUTED	wald ratio	1	0.2138	0.2092	0.307	1
gut microbiota abundance (class actinobacteria id.419)	ebi-a-GCST90016908	GLCA QUANTITATIVE	wald ratio	1	0.1679	0.2116	0.428	1
gut microbiota abundance (class actinobacteria id.419)	ebi-a-GCST90016908	GUDCA QUANTITATIVE IMPUTED	wald ratio	1	-0.1302	0.2024	0.52	1
gut microbiota abundance (class actinobacteria id.419)	ebi-a-GCST90016908	GUDCA QUANTITATIVE	wald ratio	1	-0.0664	0.1918	0.729	1
gut microbiota abundance (class actinobacteria id.419)	ebi-a-GCST90016908	HDCA QUANTITATIVE IMPUTED	wald ratio	1	-0.2121	0.1849	0.251	1
gut microbiota abundance (class actinobacteria id.419)	ebi-a-GCST90016908	HDCA QUANTITATIVE	wald ratio	1	-0.1657	0.1825	0.364	1
gut microbiota abundance (class actinobacteria id.419)	ebi-a-GCST90016908	LCA QUANTITATIVE IMPUTED	wald ratio	1	0.0663	0.124	0.593	1
gut microbiota abundance (class actinobacteria id.419)	ebi-a-GCST90016908	LCA QUANTITATIVE	wald ratio	1	-0.0275	0.1147	0.81	1
gut microbiota abundance (class actinobacteria id.419)	ebi-a-GCST90016908	TCA BINARY	wald ratio	1	-0.1955	0.1745	0.263	1
gut microbiota abundance (class actinobacteria id.419)	ebi-a-GCST90016908	TCDCA QUANTITATIVE IMPUTED	wald ratio	1	0.0807	0.1435	0.574	1
gut microbiota abundance (class actinobacteria id.419)	ebi-a-GCST90016908	TCDCA QUANTITATIVE	wald ratio	1	0.0753	0.1436	0.6	1
gut microbiota abundance (class actinobacteria id.419)	ebi-a-GCST90016908	TDCA QUANTITATIVE IMPUTED	wald ratio	1	-0.1194	0.2557	0.64	1
gut microbiota abundance (class actinobacteria id.419)	ebi-a-GCST90016908	TDCA QUANTITATIVE	wald ratio	1	-0.1922	0.2431	0.429	1
gut microbiota abundance (class actinobacteria id.419)	ebi-a-GCST90016908	THDCA BINARY	wald ratio	1	-0.2173	0.1722	0.207	1
gut microbiota abundance (class actinobacteria id.419)	ebi-a-GCST90016908	TLCA QUANTITATIVE IMPUTED	wald ratio	1	0.2551	0.2247	0.256	1
gut microbiota abundance (class actinobacteria id.419)	ebi-a-GCST90016908	TLCA QUANTITATIVE	wald ratio	1	0.1842	0.2167	0.395	1
gut microbiota abundance (class actinobacteria id.419)	ebi-a-GCST90016908	TUDCA BINARY	wald ratio	1	-0.247	0.1894	0.192	1
gut microbiota abundance (class actinobacteria id.419)	ebi-a-GCST90016908	UDCA QUANTITATIVE IMPUTED	wald ratio	1	-0.35	0.18	0.0518	1
gut microbiota abundance (class actinobacteria id.419)	ebi-a-GCST90016908	UDCA QUANTITATIVE	wald ratio	1	-0.391	0.1761	0.0264	1
gut microbiota abundance (family bifidobacteriaceae id.433)	ebi-a-GCST90016929	CA QUANTITATIVE IMPUTED	inverse variance weighted	2	-0.2069	0.2798	0.46	1
gut microbiota abundance (family bifidobacteriaceae id.433)	ebi-a-GCST90016929	CA QUANTITATIVE	inverse variance weighted	2	-0.2096	0.2808	0.455	1
gut microbiota abundance (family bifidobacteriaceae id.433)	ebi-a-GCST90016929	CDCA QUANTITATIVE IMPUTED	inverse variance weighted	2	-0.1513	0.1607	0.347	1
gut microbiota abundance (family bifidobacteriaceae id.433)	ebi-a-GCST90016929	CDCA QUANTITATIVE	inverse variance weighted	2	-0.1643	0.159	0.302	1
gut microbiota abundance (family bifidobacteriaceae id.433)	ebi-a-GCST90016929	DCA QUANTITATIVE IMPUTED	inverse variance weighted	2	0.0254	0.1663	0.879	1
gut microbiota abundance (family bifidobacteriaceae id.433)	ebi-a-GCST90016929	DCA QUANTITATIVE	inverse variance weighted	2	-0.0039	0.1647	0.981	1
gut microbiota abundance (family bifidobacteriaceae id.433)	ebi-a-GCST90016929	GCA QUANTITATIVE IMPUTED	inverse variance weighted	2	-0.164	0.1232	0.183	1
gut microbiota abundance (family bifidobacteriaceae id.433)	ebi-a-GCST90016929	GCA QUANTITATIVE	inverse variance weighted	2	-0.1353	0.1213	0.265	1
gut microbiota abundance (family bifidobacteriaceae id.433)	ebi-a-GCST90016929	GCDCA QUANTITATIVE IMPUTED	inverse variance weighted	2	-0.0734	0.1065	0.491	1
gut microbiota abundance (family bifidobacteriaceae id.433)	ebi-a-GCST90016929	GCDCA QUANTITATIVE	inverse variance weighted	2	-0.0734	0.1065	0.491	1
gut microbiota abundance (family bifidobacteriaceae id.433)	ebi-a-GCST90016929	GDCA QUANTITATIVE IMPUTED	inverse variance weighted	2	0.0638	0.3048	0.834	1
gut microbiota abundance (family bifidobacteriaceae id.433)	ebi-a-GCST90016929	GDCA QUANTITATIVE	inverse variance weighted	2	0.0432	0.3204	0.893	1
gut microbiota abundance (family bifidobacteriaceae id.433)	ebi-a-GCST90016929	GHDCA BINARY	inverse variance weighted	2	-0.0758	0.3241	0.815	1
gut microbiota abundance (family bifidobacteriaceae id.433)	ebi-a-GCST90016929	GLCA QUANTITATIVE IMPUTED	inverse variance weighted	2	0.1952	0.1719	0.256	1
gut microbiota abundance (family bifidobacteriaceae id.433)	ebi-a-GCST90016929	GLCA QUANTITATIVE	inverse variance weighted	2	0.1634	0.1737	0.347	1
gut microbiota abundance (family bifidobacteriaceae id.433)	ebi-a-GCST90016929	GUDCA QUANTITATIVE IMPUTED	inverse variance weighted	2	-0.0491	0.1669	0.769	1
gut microbiota abundance (family bifidobacteriaceae id.433)	ebi-a-GCST90016929	GUDCA QUANTITATIVE	inverse variance weighted	2	-0.0092	0.158	0.953	1
gut microbiota abundance (family bifidobacteriaceae id.433)	ebi-a-GCST90016929	HDCA QUANTITATIVE IMPUTED	inverse variance weighted	2	-0.0696	0.2312	0.764	1
gut microbiota abundance (family bifidobacteriaceae id.433)	ebi-a-GCST90016929	HDCA QUANTITATIVE	inverse variance weighted	2	-0.0408	0.2043	0.842	1
gut microbiota abundance (family bifidobacteriaceae id.433)	ebi-a-GCST90016929	LCA QUANTITATIVE IMPUTED	inverse variance weighted	2	0.0509	0.1022	0.618	1
gut microbiota abundance (family bifidobacteriaceae id.433)	ebi-a-GCST90016929	LCA QUANTITATIVE	inverse variance weighted	2	-0.0207	0.0985	0.834	1
gut microbiota abundance (family bifidobacteriaceae id.433)	ebi-a-GCST90016929	TCA BINARY	inverse variance weighted	2	0.031	0.3208	0.923	1
gut microbiota abundance (family bifidobacteriaceae id.433)	ebi-a-GCST90016929	TCDCA QUANTITATIVE IMPUTED	inverse variance weighted	2	0.0118	0.1173	0.92	1
gut microbiota abundance (family bifidobacteriaceae id.433)	ebi-a-GCST90016929	TCDCA QUANTITATIVE	inverse variance weighted	2	0.0035	0.1173	0.976	1
gut microbiota abundance (family bifidobacteriaceae id.433)	ebi-a-GCST90016929	TDCA QUANTITATIVE IMPUTED	inverse variance weighted	2	0.0502	0.283	0.859	1
gut microbiota abundance (family bifidobacteriaceae id.433)	ebi-a-GCST90016929	TDCA QUANTITATIVE	inverse variance weighted	2	-0.0234	0.335	0.944	1
gut microbiota abundance (family bifidobacteriaceae id.433)	ebi-a-GCST90016929	THDCA BINARY	inverse variance weighted	2	-0.039	0.2456	0.874	1
gut microbiota abundance (family bifidobacteriaceae id.433)	ebi-a-GCST90016929	TLCA QUANTITATIVE IMPUTED	inverse variance weighted	2	0.2195	0.1855	0.237	1
gut microbiota abundance (family bifidobacteriaceae id.433)	ebi-a-GCST90016929	TLCA QUANTITATIVE	inverse variance weighted	2	0.2217	0.1871	0.236	1
gut microbiota abundance (family bifidobacteriaceae id.433)	ebi-a-GCST90016929	TUDCA BINARY	inverse variance weighted	2	-0.0252	0.3118	0.935	1
gut microbiota abundance (family bifidobacteriaceae id.433)	ebi-a-GCST90016929	UDCA QUANTITATIVE IMPUTED	inverse variance weighted	2	-0.3212	0.1487	0.0308	1
gut microbiota abundance (family bifidobacteriaceae id.433)	ebi-a-GCST90016929	UDCA QUANTITATIVE	inverse variance weighted	2	-0.3952	0.1496	0.00826	1
gut microbiota abundance (family oxalobacteraceae id.2966)	ebi-a-GCST90016943	CA QUANTITATIVE IMPUTED	wald ratio	1	-0.2514	0.1752	0.151	1
gut microbiota abundance (family oxalobacteraceae id.2966)	ebi-a-GCST90016943	CA QUANTITATIVE	wald ratio	1	-0.2549	0.1751	0.146	1
gut microbiota abundance (family oxalobacteraceae id.2966)	ebi-a-GCST90016943	CDCA QUANTITATIVE IMPUTED	wald ratio	1	-0.4095	0.181	0.0236	1
gut microbiota abundance (family oxalobacteraceae id.2966)	ebi-a-GCST90016943	CDCA QUANTITATIVE	wald ratio	1	-0.4033	0.1795	0.0246	1
gut microbiota abundance (family oxalobacteraceae id.2966)	ebi-a-GCST90016943	DCA QUANTITATIVE IMPUTED	wald ratio	1	-0.1368	0.189	0.469	1
gut microbiota abundance (family oxalobacteraceae id.2966)	ebi-a-GCST90016943	DCA QUANTITATIVE	wald ratio	1	-0.1052	0.1873	0.574	1
gut microbiota abundance (family oxalobacteraceae id.2966)	ebi-a-GCST90016943	GCA QUANTITATIVE IMPUTED	wald ratio	1	-0.2129	0.1381	0.123	1
gut microbiota abundance (family oxalobacteraceae id.2966)	ebi-a-GCST90016943	GCA QUANTITATIVE	wald ratio	1	-0.1864	0.1377	0.176	1
gut microbiota abundance (family oxalobacteraceae id.2966)	ebi-a-GCST90016943	GCDCA QUANTITATIVE IMPUTED	wald ratio	1	-0.1277	0.1157	0.27	1
gut microbiota abundance (family oxalobacteraceae id.2966)	ebi-a-GCST90016943	GCDCA QUANTITATIVE	wald ratio	1	-0.1277	0.1157	0.27	1
gut microbiota abundance (family oxalobacteraceae id.2966)	ebi-a-GCST90016943	GDCA QUANTITATIVE IMPUTED	wald ratio	1	-0.084	0.2117	0.692	1
gut microbiota abundance (family oxalobacteraceae id.2966)	ebi-a-GCST90016943	GDCA QUANTITATIVE	wald ratio	1	-0.0517	0.2045	0.801	1
gut microbiota abundance (family oxalobacteraceae id.2966)	ebi-a-GCST90016943	GHDCA BINARY	wald ratio	1	-0.0852	0.1498	0.569	1
gut microbiota abundance (family oxalobacteraceae id.2966)	ebi-a-GCST90016943	GLCA QUANTITATIVE IMPUTED	wald ratio	1	-0.0754	0.1973	0.702	1
gut microbiota abundance (family oxalobacteraceae id.2966)	ebi-a-GCST90016943	GLCA QUANTITATIVE	wald ratio	1	-0.061	0.1998	0.76	1
gut microbiota abundance (family oxalobacteraceae id.2966)	ebi-a-GCST90016943	GUDCA QUANTITATIVE IMPUTED	wald ratio	1	-0.1278	0.1901	0.501	1
gut microbiota abundance (family oxalobacteraceae id.2966)	ebi-a-GCST90016943	GUDCA QUANTITATIVE	wald ratio	1	-0.1755	0.1801	0.33	1
gut microbiota abundance (family oxalobacteraceae id.2966)	ebi-a-GCST90016943	HDCA QUANTITATIVE IMPUTED	wald ratio	1	0.1024	0.1751	0.559	1
gut microbiota abundance (family oxalobacteraceae id.2966)	ebi-a-GCST90016943	HDCA QUANTITATIVE	wald ratio	1	0.0802	0.1728	0.643	1
gut microbiota abundance (family oxalobacteraceae id.2966)	ebi-a-GCST90016943	LCA QUANTITATIVE IMPUTED	wald ratio	1	-0.0983	0.1166	0.399	1
gut microbiota abundance (family oxalobacteraceae id.2966)	ebi-a-GCST90016943	LCA QUANTITATIVE	wald ratio	1	-0.0578	0.1086	0.595	1
gut microbiota abundance (family oxalobacteraceae id.2966)	ebi-a-GCST90016943	TCDCA QUANTITATIVE IMPUTED	wald ratio	1	-0.0684	0.1334	0.608	1
gut microbiota abundance (family oxalobacteraceae id.2966)	ebi-a-GCST90016943	TCDCA QUANTITATIVE	wald ratio	1	-0.0742	0.1334	0.578	1
gut microbiota abundance (family oxalobacteraceae id.2966)	ebi-a-GCST90016943	TDCA QUANTITATIVE IMPUTED	wald ratio	1	0.2082	0.2399	0.385	1
gut microbiota abundance (family oxalobacteraceae id.2966)	ebi-a-GCST90016943	TDCA QUANTITATIVE	wald ratio	1	0.0924	0.2278	0.685	1
gut microbiota abundance (family oxalobacteraceae id.2966)	ebi-a-GCST90016943	THDCA BINARY	wald ratio	1	-0.056	0.1591	0.725	1
gut microbiota abundance (family oxalobacteraceae id.2966)	ebi-a-GCST90016943	TLCA QUANTITATIVE IMPUTED	wald ratio	1	0.0757	0.2125	0.722	1
gut microbiota abundance (family oxalobacteraceae id.2966)	ebi-a-GCST90016943	TLCA QUANTITATIVE	wald ratio	1	0.007	0.2052	0.973	1
gut microbiota abundance (family oxalobacteraceae id.2966)	ebi-a-GCST90016943	TUDCA BINARY	wald ratio	1	0.1786	0.1756	0.309	1
gut microbiota abundance (family oxalobacteraceae id.2966)	ebi-a-GCST90016943	UDCA QUANTITATIVE IMPUTED	wald ratio	1	-0.2401	0.1685	0.154	1
gut microbiota abundance (family oxalobacteraceae id.2966)	ebi-a-GCST90016943	UDCA QUANTITATIVE	wald ratio	1	-0.2884	0.1649	0.0804	1
gut microbiota abundance (family peptostreptococcaceae id.2042)	ebi-a-GCST90016946	CA QUANTITATIVE IMPUTED	wald ratio	1	0.0979	0.3196	0.759	1
gut microbiota abundance (family peptostreptococcaceae id.2042)	ebi-a-GCST90016946	CA QUANTITATIVE	wald ratio	1	0.0923	0.3194	0.773	1
gut microbiota abundance (family peptostreptococcaceae id.2042)	ebi-a-GCST90016946	CDCA QUANTITATIVE IMPUTED	wald ratio	1	0.2132	0.3288	0.517	1
gut microbiota abundance (family peptostreptococcaceae id.2042)	ebi-a-GCST90016946	CDCA QUANTITATIVE	wald ratio	1	0.1749	0.3253	0.591	1
gut microbiota abundance (family peptostreptococcaceae id.2042)	ebi-a-GCST90016946	DCA QUANTITATIVE IMPUTED	wald ratio	1	0.2381	0.3452	0.49	1
gut microbiota abundance (family peptostreptococcaceae id.2042)	ebi-a-GCST90016946	DCA QUANTITATIVE	wald ratio	1	0.3928	0.3404	0.249	1
gut microbiota abundance (family peptostreptococcaceae id.2042)	ebi-a-GCST90016946	GCA QUANTITATIVE IMPUTED	wald ratio	1	0.0088	0.2517	0.972	1
gut microbiota abundance (family peptostreptococcaceae id.2042)	ebi-a-GCST90016946	GCA QUANTITATIVE	wald ratio	1	-0.0374	0.25	0.881	1
gut microbiota abundance (family peptostreptococcaceae id.2042)	ebi-a-GCST90016946	GCDCA QUANTITATIVE IMPUTED	wald ratio	1	0.0809	0.2154	0.707	1
gut microbiota abundance (family peptostreptococcaceae id.2042)	ebi-a-GCST90016946	GCDCA QUANTITATIVE	wald ratio	1	0.0809	0.2154	0.707	1
gut microbiota abundance (family peptostreptococcaceae id.2042)	ebi-a-GCST90016946	GDCA QUANTITATIVE IMPUTED	wald ratio	1	0.4106	0.3767	0.276	1
gut microbiota abundance (family peptostreptococcaceae id.2042)	ebi-a-GCST90016946	GDCA QUANTITATIVE	wald ratio	1	0.4145	0.3684	0.26	1
gut microbiota abundance (family peptostreptococcaceae id.2042)	ebi-a-GCST90016946	GHDCA BINARY	wald ratio	1	0.6257	0.7923	0.43	1
gut microbiota abundance (family peptostreptococcaceae id.2042)	ebi-a-GCST90016946	GLCA QUANTITATIVE IMPUTED	wald ratio	1	0.5248	0.3747	0.161	1
gut microbiota abundance (family peptostreptococcaceae id.2042)	ebi-a-GCST90016946	GLCA QUANTITATIVE	wald ratio	1	0.4521	0.3779	0.232	1
gut microbiota abundance (family peptostreptococcaceae id.2042)	ebi-a-GCST90016946	GUDCA QUANTITATIVE IMPUTED	wald ratio	1	0.3095	0.3406	0.364	1
gut microbiota abundance (family peptostreptococcaceae id.2042)	ebi-a-GCST90016946	GUDCA QUANTITATIVE	wald ratio	1	0.144	0.3205	0.653	1
gut microbiota abundance (family peptostreptococcaceae id.2042)	ebi-a-GCST90016946	HDCA QUANTITATIVE IMPUTED	wald ratio	1	0.3301	0.308	0.284	1
gut microbiota abundance (family peptostreptococcaceae id.2042)	ebi-a-GCST90016946	HDCA QUANTITATIVE	wald ratio	1	0.3603	0.3031	0.234	1
gut microbiota abundance (family peptostreptococcaceae id.2042)	ebi-a-GCST90016946	LCA QUANTITATIVE IMPUTED	wald ratio	1	0.1351	0.2107	0.521	1
gut microbiota abundance (family peptostreptococcaceae id.2042)	ebi-a-GCST90016946	LCA QUANTITATIVE	wald ratio	1	0.2946	0.1918	0.125	1
gut microbiota abundance (family peptostreptococcaceae id.2042)	ebi-a-GCST90016946	TCA BINARY	wald ratio	1	0.6461	0.7939	0.416	1
gut microbiota abundance (family peptostreptococcaceae id.2042)	ebi-a-GCST90016946	TCDCA QUANTITATIVE IMPUTED	wald ratio	1	-0.0792	0.2592	0.76	1
gut microbiota abundance (family peptostreptococcaceae id.2042)	ebi-a-GCST90016946	TCDCA QUANTITATIVE	wald ratio	1	-0.086	0.2594	0.74	1
gut microbiota abundance (family peptostreptococcaceae id.2042)	ebi-a-GCST90016946	TDCA QUANTITATIVE	wald ratio	1	0.1207	0.4152	0.771	1
gut microbiota abundance (family peptostreptococcaceae id.2042)	ebi-a-GCST90016946	THDCA BINARY	wald ratio	1	1.1847	1.0839	0.274	1
gut microbiota abundance (family peptostreptococcaceae id.2042)	ebi-a-GCST90016946	TLCA QUANTITATIVE IMPUTED	wald ratio	1	-0.0217	0.3936	0.956	1
gut microbiota abundance (family peptostreptococcaceae id.2042)	ebi-a-GCST90016946	TLCA QUANTITATIVE	wald ratio	1	0.3665	0.3772	0.331	1
gut microbiota abundance (family peptostreptococcaceae id.2042)	ebi-a-GCST90016946	TUDCA BINARY	wald ratio	1	0.5568	0.8193	0.497	1
gut microbiota abundance (family peptostreptococcaceae id.2042)	ebi-a-GCST90016946	UDCA QUANTITATIVE IMPUTED	wald ratio	1	0.0328	0.2837	0.908	1
gut microbiota abundance (family peptostreptococcaceae id.2042)	ebi-a-GCST90016946	UDCA QUANTITATIVE	wald ratio	1	0.1377	0.2767	0.619	1
gut microbiota abundance (family streptococcaceae id.1850)	ebi-a-GCST90016952	CA QUANTITATIVE IMPUTED	wald ratio	1	0.74	0.3151	0.0189	1
gut microbiota abundance (family streptococcaceae id.1850)	ebi-a-GCST90016952	CA QUANTITATIVE	wald ratio	1	0.7413	0.3151	0.0186	1
gut microbiota abundance (family streptococcaceae id.1850)	ebi-a-GCST90016952	CDCA QUANTITATIVE IMPUTED	wald ratio	1	0.8006	0.3329	0.0162	1
gut microbiota abundance (family streptococcaceae id.1850)	ebi-a-GCST90016952	CDCA QUANTITATIVE	wald ratio	1	0.7652	0.328	0.0197	1
gut microbiota abundance (family streptococcaceae id.1850)	ebi-a-GCST90016952	DCA QUANTITATIVE IMPUTED	wald ratio	1	0.0207	0.3457	0.952	1
gut microbiota abundance (family streptococcaceae id.1850)	ebi-a-GCST90016952	DCA QUANTITATIVE	wald ratio	1	0.039	0.342	0.909	1
gut microbiota abundance (family streptococcaceae id.1850)	ebi-a-GCST90016952	GCA QUANTITATIVE IMPUTED	wald ratio	1	0.1809	0.2501	0.469	1
gut microbiota abundance (family streptococcaceae id.1850)	ebi-a-GCST90016952	GCA QUANTITATIVE	wald ratio	1	0.2062	0.2486	0.407	1
gut microbiota abundance (family streptococcaceae id.1850)	ebi-a-GCST90016952	GCDCA QUANTITATIVE IMPUTED	wald ratio	1	0.1557	0.2104	0.459	1
gut microbiota abundance (family streptococcaceae id.1850)	ebi-a-GCST90016952	GCDCA QUANTITATIVE	wald ratio	1	0.1557	0.2104	0.459	1
gut microbiota abundance (family streptococcaceae id.1850)	ebi-a-GCST90016952	GDCA QUANTITATIVE IMPUTED	wald ratio	1	-0.4117	0.3805	0.279	1
gut microbiota abundance (family streptococcaceae id.1850)	ebi-a-GCST90016952	GDCA QUANTITATIVE	wald ratio	1	-0.4323	0.3691	0.241	1
gut microbiota abundance (family streptococcaceae id.1850)	ebi-a-GCST90016952	GHDCA BINARY	wald ratio	1	0.0873	0.3088	0.777	1
gut microbiota abundance (family streptococcaceae id.1850)	ebi-a-GCST90016952	GLCA QUANTITATIVE IMPUTED	wald ratio	1	-0.3961	0.3574	0.268	1
gut microbiota abundance (family streptococcaceae id.1850)	ebi-a-GCST90016952	GLCA QUANTITATIVE	wald ratio	1	-0.4487	0.3604	0.213	1
gut microbiota abundance (family streptococcaceae id.1850)	ebi-a-GCST90016952	GUDCA QUANTITATIVE IMPUTED	wald ratio	1	0.1711	0.3422	0.617	1
gut microbiota abundance (family streptococcaceae id.1850)	ebi-a-GCST90016952	GUDCA QUANTITATIVE	wald ratio	1	0.3238	0.322	0.315	1
gut microbiota abundance (family streptococcaceae id.1850)	ebi-a-GCST90016952	HDCA QUANTITATIVE IMPUTED	wald ratio	1	0.2655	0.3077	0.388	1
gut microbiota abundance (family streptococcaceae id.1850)	ebi-a-GCST90016952	HDCA QUANTITATIVE	wald ratio	1	0.2049	0.3044	0.501	1
gut microbiota abundance (family streptococcaceae id.1850)	ebi-a-GCST90016952	LCA QUANTITATIVE IMPUTED	wald ratio	1	-0.3124	0.2086	0.134	1
gut microbiota abundance (family streptococcaceae id.1850)	ebi-a-GCST90016952	LCA QUANTITATIVE	wald ratio	1	-0.2861	0.1919	0.136	1
gut microbiota abundance (family streptococcaceae id.1850)	ebi-a-GCST90016952	TCA BINARY	wald ratio	1	-0.1827	0.3329	0.583	1
gut microbiota abundance (family streptococcaceae id.1850)	ebi-a-GCST90016952	TDCA QUANTITATIVE IMPUTED	wald ratio	1	-0.1573	0.4359	0.718	1
gut microbiota abundance (family streptococcaceae id.1850)	ebi-a-GCST90016952	TDCA QUANTITATIVE	wald ratio	1	-0.0517	0.4107	0.9	1
gut microbiota abundance (family streptococcaceae id.1850)	ebi-a-GCST90016952	THDCA BINARY	wald ratio	1	0.1567	0.3317	0.637	1
gut microbiota abundance (family streptococcaceae id.1850)	ebi-a-GCST90016952	TLCA QUANTITATIVE IMPUTED	wald ratio	1	-0.5591	0.3809	0.142	1
gut microbiota abundance (family streptococcaceae id.1850)	ebi-a-GCST90016952	TLCA QUANTITATIVE	wald ratio	1	-0.6763	0.3639	0.0631	1
gut microbiota abundance (family streptococcaceae id.1850)	ebi-a-GCST90016952	TUDCA BINARY	wald ratio	1	0.4577	0.3602	0.204	1
gut microbiota abundance (family streptococcaceae id.1850)	ebi-a-GCST90016952	UDCA QUANTITATIVE IMPUTED	wald ratio	1	0.2883	0.2949	0.328	1
gut microbiota abundance (family streptococcaceae id.1850)	ebi-a-GCST90016952	UDCA QUANTITATIVE	wald ratio	1	0.3055	0.288	0.289	1
gut microbiota abundance (genus allisonella id.2174)	ebi-a-GCST90016963	CA QUANTITATIVE IMPUTED	wald ratio	1	0.1532	0.1487	0.303	1
gut microbiota abundance (genus allisonella id.2174)	ebi-a-GCST90016963	CA QUANTITATIVE	wald ratio	1	0.1572	0.1486	0.29	1
gut microbiota abundance (genus allisonella id.2174)	ebi-a-GCST90016963	CDCA QUANTITATIVE IMPUTED	wald ratio	1	-0.0532	0.1536	0.729	1
gut microbiota abundance (genus allisonella id.2174)	ebi-a-GCST90016963	CDCA QUANTITATIVE	wald ratio	1	-0.0144	0.1515	0.924	1
gut microbiota abundance (genus allisonella id.2174)	ebi-a-GCST90016963	DCA QUANTITATIVE IMPUTED	wald ratio	1	-0.0645	0.1594	0.686	1
gut microbiota abundance (genus allisonella id.2174)	ebi-a-GCST90016963	DCA QUANTITATIVE	wald ratio	1	-0.0344	0.1572	0.827	1
gut microbiota abundance (genus allisonella id.2174)	ebi-a-GCST90016963	GCA QUANTITATIVE IMPUTED	wald ratio	1	-0.1116	0.1164	0.338	1
gut microbiota abundance (genus allisonella id.2174)	ebi-a-GCST90016963	GCA QUANTITATIVE	wald ratio	1	-0.0869	0.1159	0.453	1
gut microbiota abundance (genus allisonella id.2174)	ebi-a-GCST90016963	GCDCA QUANTITATIVE IMPUTED	wald ratio	1	-0.1798	0.1	0.0723	1
gut microbiota abundance (genus allisonella id.2174)	ebi-a-GCST90016963	GCDCA QUANTITATIVE	wald ratio	1	-0.1798	0.1	0.0723	1
gut microbiota abundance (genus allisonella id.2174)	ebi-a-GCST90016963	GDCA QUANTITATIVE IMPUTED	wald ratio	1	-0.112	0.1731	0.518	1
gut microbiota abundance (genus allisonella id.2174)	ebi-a-GCST90016963	GDCA QUANTITATIVE	wald ratio	1	-0.1006	0.1698	0.554	1
gut microbiota abundance (genus allisonella id.2174)	ebi-a-GCST90016963	GHDCA BINARY	wald ratio	1	0.325	0.3755	0.387	1
gut microbiota abundance (genus allisonella id.2174)	ebi-a-GCST90016963	GLCA QUANTITATIVE IMPUTED	wald ratio	1	0.071	0.1711	0.678	1
gut microbiota abundance (genus allisonella id.2174)	ebi-a-GCST90016963	GLCA QUANTITATIVE	wald ratio	1	0.1085	0.1733	0.531	1
gut microbiota abundance (genus allisonella id.2174)	ebi-a-GCST90016963	GUDCA QUANTITATIVE IMPUTED	wald ratio	1	-0.1294	0.1564	0.408	1
gut microbiota abundance (genus allisonella id.2174)	ebi-a-GCST90016963	GUDCA QUANTITATIVE	wald ratio	1	-0.1202	0.1471	0.414	1
gut microbiota abundance (genus allisonella id.2174)	ebi-a-GCST90016963	HDCA QUANTITATIVE IMPUTED	wald ratio	1	-0.1462	0.1414	0.301	1
gut microbiota abundance (genus allisonella id.2174)	ebi-a-GCST90016963	HDCA QUANTITATIVE	wald ratio	1	-0.1011	0.1393	0.468	1
gut microbiota abundance (genus allisonella id.2174)	ebi-a-GCST90016963	LCA QUANTITATIVE IMPUTED	wald ratio	1	0.0052	0.097	0.957	1
gut microbiota abundance (genus allisonella id.2174)	ebi-a-GCST90016963	LCA QUANTITATIVE	wald ratio	1	-0.0076	0.0786	0.923	1
gut microbiota abundance (genus allisonella id.2174)	ebi-a-GCST90016963	TCA BINARY	wald ratio	1	-0.5003	0.3689	0.175	1
gut microbiota abundance (genus allisonella id.2174)	ebi-a-GCST90016963	TCDCA QUANTITATIVE IMPUTED	wald ratio	1	-0.0948	0.1194	0.427	1
gut microbiota abundance (genus allisonella id.2174)	ebi-a-GCST90016963	TCDCA QUANTITATIVE	wald ratio	1	-0.0858	0.1195	0.473	1
gut microbiota abundance (genus allisonella id.2174)	ebi-a-GCST90016963	TDCA QUANTITATIVE IMPUTED	wald ratio	1	-0.0086	0.2005	0.966	1
gut microbiota abundance (genus allisonella id.2174)	ebi-a-GCST90016963	TDCA QUANTITATIVE	wald ratio	1	0.1287	0.1918	0.502	1
gut microbiota abundance (genus allisonella id.2174)	ebi-a-GCST90016963	THDCA BINARY	wald ratio	1	0.0768	0.5012	0.878	1
gut microbiota abundance (genus allisonella id.2174)	ebi-a-GCST90016963	TLCA QUANTITATIVE IMPUTED	wald ratio	1	0.2487	0.1809	0.169	1
gut microbiota abundance (genus allisonella id.2174)	ebi-a-GCST90016963	TLCA QUANTITATIVE	wald ratio	1	0.2344	0.1739	0.178	1
gut microbiota abundance (genus allisonella id.2174)	ebi-a-GCST90016963	TUDCA BINARY	wald ratio	1	-0.0712	0.375	0.849	1
gut microbiota abundance (genus allisonella id.2174)	ebi-a-GCST90016963	UDCA QUANTITATIVE IMPUTED	wald ratio	1	0.035	0.1317	0.791	1
gut microbiota abundance (genus allisonella id.2174)	ebi-a-GCST90016963	UDCA QUANTITATIVE	wald ratio	1	0.0658	0.1287	0.609	1
gut microbiota abundance (genus bifidobacterium id.436)	ebi-a-GCST90016970	CA QUANTITATIVE IMPUTED	inverse variance weighted	2	-0.2019	0.2747	0.462	1
gut microbiota abundance (genus bifidobacterium id.436)	ebi-a-GCST90016970	CA QUANTITATIVE	inverse variance weighted	2	-0.2046	0.2756	0.458	1
gut microbiota abundance (genus bifidobacterium id.436)	ebi-a-GCST90016970	CDCA QUANTITATIVE IMPUTED	inverse variance weighted	2	-0.148	0.1574	0.347	1
gut microbiota abundance (genus bifidobacterium id.436)	ebi-a-GCST90016970	CDCA QUANTITATIVE	inverse variance weighted	2	-0.1608	0.1558	0.302	1
gut microbiota abundance (genus bifidobacterium id.436)	ebi-a-GCST90016970	DCA QUANTITATIVE IMPUTED	inverse variance weighted	2	0.0247	0.1629	0.88	1
gut microbiota abundance (genus bifidobacterium id.436)	ebi-a-GCST90016970	DCA QUANTITATIVE	inverse variance weighted	2	-0.0041	0.1614	0.98	1
gut microbiota abundance (genus bifidobacterium id.436)	ebi-a-GCST90016970	GCA QUANTITATIVE IMPUTED	inverse variance weighted	2	-0.161	0.1202	0.181	1
gut microbiota abundance (genus bifidobacterium id.436)	ebi-a-GCST90016970	GCA QUANTITATIVE	inverse variance weighted	2	-0.1329	0.1188	0.263	1
gut microbiota abundance (genus bifidobacterium id.436)	ebi-a-GCST90016970	GCDCA QUANTITATIVE IMPUTED	inverse variance weighted	2	-0.0722	0.1042	0.488	1
gut microbiota abundance (genus bifidobacterium id.436)	ebi-a-GCST90016970	GCDCA QUANTITATIVE	inverse variance weighted	2	-0.0722	0.1042	0.488	1
gut microbiota abundance (genus bifidobacterium id.436)	ebi-a-GCST90016970	GDCA QUANTITATIVE IMPUTED	inverse variance weighted	2	0.0616	0.2988	0.837	1
gut microbiota abundance (genus bifidobacterium id.436)	ebi-a-GCST90016970	GDCA QUANTITATIVE	inverse variance weighted	2	0.0415	0.3138	0.895	1
gut microbiota abundance (genus bifidobacterium id.436)	ebi-a-GCST90016970	GHDCA BINARY	inverse variance weighted	2	-0.0753	0.3174	0.813	1
gut microbiota abundance (genus bifidobacterium id.436)	ebi-a-GCST90016970	GLCA QUANTITATIVE IMPUTED	inverse variance weighted	2	0.1913	0.1684	0.256	1
gut microbiota abundance (genus bifidobacterium id.436)	ebi-a-GCST90016970	GLCA QUANTITATIVE	inverse variance weighted	2	0.1601	0.1702	0.347	1
gut microbiota abundance (genus bifidobacterium id.436)	ebi-a-GCST90016970	GUDCA QUANTITATIVE IMPUTED	inverse variance weighted	2	-0.0484	0.1635	0.767	1
gut microbiota abundance (genus bifidobacterium id.436)	ebi-a-GCST90016970	GUDCA QUANTITATIVE	inverse variance weighted	2	-0.0093	0.1548	0.952	1
gut microbiota abundance (genus bifidobacterium id.436)	ebi-a-GCST90016970	HDCA QUANTITATIVE IMPUTED	inverse variance weighted	2	-0.0688	0.2263	0.761	1
gut microbiota abundance (genus bifidobacterium id.436)	ebi-a-GCST90016970	HDCA QUANTITATIVE	inverse variance weighted	2	-0.0406	0.2	0.839	1
gut microbiota abundance (genus bifidobacterium id.436)	ebi-a-GCST90016970	LCA QUANTITATIVE IMPUTED	inverse variance weighted	2	0.05	0.1001	0.618	1
gut microbiota abundance (genus bifidobacterium id.436)	ebi-a-GCST90016970	LCA QUANTITATIVE	inverse variance weighted	2	-0.0203	0.0964	0.834	1
gut microbiota abundance (genus bifidobacterium id.436)	ebi-a-GCST90016970	TCA BINARY	inverse variance weighted	2	0.0295	0.3145	0.925	1
gut microbiota abundance (genus bifidobacterium id.436)	ebi-a-GCST90016970	TCDCA QUANTITATIVE IMPUTED	inverse variance weighted	2	0.0119	0.1149	0.917	1
gut microbiota abundance (genus bifidobacterium id.436)	ebi-a-GCST90016970	TCDCA QUANTITATIVE	inverse variance weighted	2	0.0037	0.1149	0.974	1
gut microbiota abundance (genus bifidobacterium id.436)	ebi-a-GCST90016970	TDCA QUANTITATIVE IMPUTED	inverse variance weighted	2	0.0484	0.2773	0.861	1
gut microbiota abundance (genus bifidobacterium id.436)	ebi-a-GCST90016970	TDCA QUANTITATIVE	inverse variance weighted	2	-0.0237	0.3279	0.942	1
gut microbiota abundance (genus bifidobacterium id.436)	ebi-a-GCST90016970	THDCA BINARY	inverse variance weighted	2	-0.039	0.2406	0.871	1
gut microbiota abundance (genus bifidobacterium id.436)	ebi-a-GCST90016970	TLCA QUANTITATIVE IMPUTED	inverse variance weighted	2	0.2152	0.1817	0.236	1
gut microbiota abundance (genus bifidobacterium id.436)	ebi-a-GCST90016970	TLCA QUANTITATIVE	inverse variance weighted	2	0.2168	0.1832	0.237	1
gut microbiota abundance (genus bifidobacterium id.436)	ebi-a-GCST90016970	TUDCA BINARY	inverse variance weighted	2	-0.0257	0.3055	0.933	1
gut microbiota abundance (genus bifidobacterium id.436)	ebi-a-GCST90016970	UDCA QUANTITATIVE IMPUTED	inverse variance weighted	2	-0.3147	0.1457	0.0308	1
gut microbiota abundance (genus bifidobacterium id.436)	ebi-a-GCST90016970	UDCA QUANTITATIVE	inverse variance weighted	2	-0.3869	0.1465	0.00828	1
gut microbiota abundance (genus candidatus soleaferrea id.11350)	ebi-a-GCST90016976	CA QUANTITATIVE	wald ratio	1	0.0211	0.2667	0.937	1
gut microbiota abundance (genus candidatus soleaferrea id.11350)	ebi-a-GCST90016976	CDCA QUANTITATIVE IMPUTED	wald ratio	1	-0.1498	0.2688	0.577	1
gut microbiota abundance (genus candidatus soleaferrea id.11350)	ebi-a-GCST90016976	CDCA QUANTITATIVE	wald ratio	1	-0.1271	0.2661	0.633	1
gut microbiota abundance (genus candidatus soleaferrea id.11350)	ebi-a-GCST90016976	DCA QUANTITATIVE IMPUTED	wald ratio	1	-0.4813	0.2766	0.0819	1
gut microbiota abundance (genus candidatus soleaferrea id.11350)	ebi-a-GCST90016976	DCA QUANTITATIVE	wald ratio	1	-0.4943	0.2718	0.069	1
gut microbiota abundance (genus candidatus soleaferrea id.11350)	ebi-a-GCST90016976	GCA QUANTITATIVE IMPUTED	wald ratio	1	-0.1649	0.2066	0.425	1
gut microbiota abundance (genus candidatus soleaferrea id.11350)	ebi-a-GCST90016976	GCA QUANTITATIVE	wald ratio	1	-0.1361	0.2054	0.508	1
gut microbiota abundance (genus candidatus soleaferrea id.11350)	ebi-a-GCST90016976	GCDCA QUANTITATIVE IMPUTED	wald ratio	1	0.0375	0.1806	0.836	1
gut microbiota abundance (genus candidatus soleaferrea id.11350)	ebi-a-GCST90016976	GCDCA QUANTITATIVE	wald ratio	1	0.0375	0.1806	0.836	1
gut microbiota abundance (genus candidatus soleaferrea id.11350)	ebi-a-GCST90016976	GDCA QUANTITATIVE IMPUTED	wald ratio	1	-0.2997	0.3098	0.333	1
gut microbiota abundance (genus candidatus soleaferrea id.11350)	ebi-a-GCST90016976	GDCA QUANTITATIVE	wald ratio	1	-0.3855	0.2978	0.195	1
gut microbiota abundance (genus candidatus soleaferrea id.11350)	ebi-a-GCST90016976	GHDCA BINARY	wald ratio	1	-0.2639	0.6592	0.689	1
gut microbiota abundance (genus candidatus soleaferrea id.11350)	ebi-a-GCST90016976	GLCA QUANTITATIVE IMPUTED	wald ratio	1	-0.0315	0.3092	0.919	1
gut microbiota abundance (genus candidatus soleaferrea id.11350)	ebi-a-GCST90016976	GLCA QUANTITATIVE	wald ratio	1	-0.0312	0.3068	0.919	1
gut microbiota abundance (genus candidatus soleaferrea id.11350)	ebi-a-GCST90016976	GUDCA QUANTITATIVE IMPUTED	wald ratio	1	-0.1413	0.2835	0.618	1
gut microbiota abundance (genus candidatus soleaferrea id.11350)	ebi-a-GCST90016976	GUDCA QUANTITATIVE	wald ratio	1	-0.1507	0.2632	0.567	1
gut microbiota abundance (genus candidatus soleaferrea id.11350)	ebi-a-GCST90016976	HDCA QUANTITATIVE IMPUTED	wald ratio	1	-0.5171	0.257	0.0442	1
gut microbiota abundance (genus candidatus soleaferrea id.11350)	ebi-a-GCST90016976	HDCA QUANTITATIVE	wald ratio	1	-0.526	0.2512	0.0363	1
gut microbiota abundance (genus candidatus soleaferrea id.11350)	ebi-a-GCST90016976	LCA QUANTITATIVE IMPUTED	wald ratio	1	-0.0146	0.1749	0.934	1
gut microbiota abundance (genus candidatus soleaferrea id.11350)	ebi-a-GCST90016976	LCA QUANTITATIVE	wald ratio	1	-0.1843	0.1558	0.237	1
gut microbiota abundance (genus candidatus soleaferrea id.11350)	ebi-a-GCST90016976	TCA BINARY	wald ratio	1	-0.6796	0.6531	0.298	1
gut microbiota abundance (genus candidatus soleaferrea id.11350)	ebi-a-GCST90016976	TCDCA QUANTITATIVE IMPUTED	wald ratio	1	-0.0331	0.2115	0.876	1
gut microbiota abundance (genus candidatus soleaferrea id.11350)	ebi-a-GCST90016976	TCDCA QUANTITATIVE	wald ratio	1	-0.0343	0.2114	0.871	1
gut microbiota abundance (genus candidatus soleaferrea id.11350)	ebi-a-GCST90016976	TDCA QUANTITATIVE IMPUTED	wald ratio	1	-0.1141	0.3633	0.753	1
gut microbiota abundance (genus candidatus soleaferrea id.11350)	ebi-a-GCST90016976	TDCA QUANTITATIVE	wald ratio	1	-0.3309	0.3422	0.334	1
gut microbiota abundance (genus candidatus soleaferrea id.11350)	ebi-a-GCST90016976	THDCA BINARY	wald ratio	1	0.4766	0.8656	0.582	1
gut microbiota abundance (genus candidatus soleaferrea id.11350)	ebi-a-GCST90016976	TLCA QUANTITATIVE IMPUTED	wald ratio	1	0.0876	0.3464	0.8	1
gut microbiota abundance (genus candidatus soleaferrea id.11350)	ebi-a-GCST90016976	TLCA QUANTITATIVE	wald ratio	1	0.1225	0.3198	0.702	1
gut microbiota abundance (genus candidatus soleaferrea id.11350)	ebi-a-GCST90016976	TUDCA BINARY	wald ratio	1	-0.7879	0.6991	0.26	1
gut microbiota abundance (genus candidatus soleaferrea id.11350)	ebi-a-GCST90016976	UDCA QUANTITATIVE IMPUTED	wald ratio	1	-0.4428	0.2336	0.058	1
gut microbiota abundance (genus candidatus soleaferrea id.11350)	ebi-a-GCST90016976	UDCA QUANTITATIVE	wald ratio	1	-0.4311	0.2282	0.0589	1
gut microbiota abundance (genus erysipelatoclostridium id.11381)	ebi-a-GCST90016993	CA QUANTITATIVE IMPUTED	wald ratio	1	-0.377	0.2742	0.169	1
gut microbiota abundance (genus erysipelatoclostridium id.11381)	ebi-a-GCST90016993	CA QUANTITATIVE	wald ratio	1	-0.3651	0.2742	0.183	1
gut microbiota abundance (genus erysipelatoclostridium id.11381)	ebi-a-GCST90016993	CDCA QUANTITATIVE IMPUTED	wald ratio	1	-0.27	0.284	0.342	1
gut microbiota abundance (genus erysipelatoclostridium id.11381)	ebi-a-GCST90016993	CDCA QUANTITATIVE	wald ratio	1	-0.1657	0.2808	0.555	1
gut microbiota abundance (genus erysipelatoclostridium id.11381)	ebi-a-GCST90016993	DCA QUANTITATIVE IMPUTED	wald ratio	1	-0.4649	0.2944	0.114	1
gut microbiota abundance (genus erysipelatoclostridium id.11381)	ebi-a-GCST90016993	DCA QUANTITATIVE	wald ratio	1	-0.3994	0.2906	0.169	1
gut microbiota abundance (genus erysipelatoclostridium id.11381)	ebi-a-GCST90016993	GCA QUANTITATIVE IMPUTED	wald ratio	1	-0.4038	0.2147	0.06	1
gut microbiota abundance (genus erysipelatoclostridium id.11381)	ebi-a-GCST90016993	GCA QUANTITATIVE	wald ratio	1	-0.418	0.2134	0.0502	1
gut microbiota abundance (genus erysipelatoclostridium id.11381)	ebi-a-GCST90016993	GCDCA QUANTITATIVE IMPUTED	wald ratio	1	-0.2444	0.1847	0.186	1
gut microbiota abundance (genus erysipelatoclostridium id.11381)	ebi-a-GCST90016993	GCDCA QUANTITATIVE	wald ratio	1	-0.2444	0.1847	0.186	1
gut microbiota abundance (genus erysipelatoclostridium id.11381)	ebi-a-GCST90016993	GDCA QUANTITATIVE IMPUTED	wald ratio	1	-0.5384	0.3198	0.0923	1
gut microbiota abundance (genus erysipelatoclostridium id.11381)	ebi-a-GCST90016993	GDCA QUANTITATIVE	wald ratio	1	-0.6253	0.3135	0.0461	1
gut microbiota abundance (genus erysipelatoclostridium id.11381)	ebi-a-GCST90016993	GHDCA BINARY	wald ratio	1	-1.2137	0.6892	0.0783	1
gut microbiota abundance (genus erysipelatoclostridium id.11381)	ebi-a-GCST90016993	GLCA QUANTITATIVE IMPUTED	wald ratio	1	-0.548	0.3146	0.0815	1
gut microbiota abundance (genus erysipelatoclostridium id.11381)	ebi-a-GCST90016993	GLCA QUANTITATIVE	wald ratio	1	-0.6413	0.318	0.0437	1
gut microbiota abundance (genus erysipelatoclostridium id.11381)	ebi-a-GCST90016993	GUDCA QUANTITATIVE IMPUTED	wald ratio	1	-0.1592	0.2882	0.581	1
gut microbiota abundance (genus erysipelatoclostridium id.11381)	ebi-a-GCST90016993	GUDCA QUANTITATIVE	wald ratio	1	-0.1229	0.2711	0.65	1
gut microbiota abundance (genus erysipelatoclostridium id.11381)	ebi-a-GCST90016993	HDCA QUANTITATIVE IMPUTED	wald ratio	1	-0.5789	0.261	0.0266	1
gut microbiota abundance (genus erysipelatoclostridium id.11381)	ebi-a-GCST90016993	HDCA QUANTITATIVE	wald ratio	1	-0.5772	0.2573	0.0249	1
gut microbiota abundance (genus erysipelatoclostridium id.11381)	ebi-a-GCST90016993	LCA QUANTITATIVE IMPUTED	wald ratio	1	-0.1598	0.1783	0.37	1
gut microbiota abundance (genus erysipelatoclostridium id.11381)	ebi-a-GCST90016993	LCA QUANTITATIVE	wald ratio	1	-0.1328	0.1642	0.419	1
gut microbiota abundance (genus erysipelatoclostridium id.11381)	ebi-a-GCST90016993	TCA BINARY	wald ratio	1	-0.0199	0.6844	0.977	1
gut microbiota abundance (genus erysipelatoclostridium id.11381)	ebi-a-GCST90016993	TCDCA QUANTITATIVE IMPUTED	wald ratio	1	-0.1958	0.2201	0.374	1
gut microbiota abundance (genus erysipelatoclostridium id.11381)	ebi-a-GCST90016993	TCDCA QUANTITATIVE	wald ratio	1	-0.2054	0.22	0.351	1
gut microbiota abundance (genus erysipelatoclostridium id.11381)	ebi-a-GCST90016993	TDCA QUANTITATIVE IMPUTED	wald ratio	1	-0.4037	0.3693	0.274	1
gut microbiota abundance (genus erysipelatoclostridium id.11381)	ebi-a-GCST90016993	TDCA QUANTITATIVE	wald ratio	1	-0.3587	0.3541	0.311	1
gut microbiota abundance (genus erysipelatoclostridium id.11381)	ebi-a-GCST90016993	THDCA BINARY	wald ratio	1	-1.5884	0.9312	0.088	1
gut microbiota abundance (genus erysipelatoclostridium id.11381)	ebi-a-GCST90016993	TLCA QUANTITATIVE IMPUTED	wald ratio	1	-0.4425	0.3309	0.181	1
gut microbiota abundance (genus erysipelatoclostridium id.11381)	ebi-a-GCST90016993	TLCA QUANTITATIVE	wald ratio	1	-0.5411	0.3193	0.0901	1
gut microbiota abundance (genus erysipelatoclostridium id.11381)	ebi-a-GCST90016993	TUDCA BINARY	wald ratio	1	0.177	0.6983	0.8	1
gut microbiota abundance (genus erysipelatoclostridium id.11381)	ebi-a-GCST90016993	UDCA QUANTITATIVE IMPUTED	wald ratio	1	-0.0355	0.2433	0.884	1
gut microbiota abundance (genus erysipelatoclostridium id.11381)	ebi-a-GCST90016993	UDCA QUANTITATIVE	wald ratio	1	0.079	0.2379	0.74	1
gut microbiota abundance (genus eubacterium coprostanoligenes group id.11375)	ebi-a-GCST90016997	CA QUANTITATIVE IMPUTED	wald ratio	1	0.2496	0.2908	0.391	1
gut microbiota abundance (genus eubacterium coprostanoligenes group id.11375)	ebi-a-GCST90016997	CA QUANTITATIVE	wald ratio	1	0.2635	0.2907	0.365	1
gut microbiota abundance (genus eubacterium coprostanoligenes group id.11375)	ebi-a-GCST90016997	CDCA QUANTITATIVE IMPUTED	wald ratio	1	-0.2346	0.3027	0.438	1
gut microbiota abundance (genus eubacterium coprostanoligenes group id.11375)	ebi-a-GCST90016997	CDCA QUANTITATIVE	wald ratio	1	-0.1269	0.2998	0.672	1
gut microbiota abundance (genus eubacterium coprostanoligenes group id.11375)	ebi-a-GCST90016997	DCA QUANTITATIVE IMPUTED	wald ratio	1	-0.3202	0.3148	0.309	1
gut microbiota abundance (genus eubacterium coprostanoligenes group id.11375)	ebi-a-GCST90016997	DCA QUANTITATIVE	wald ratio	1	-0.3793	0.3112	0.223	1
gut microbiota abundance (genus eubacterium coprostanoligenes group id.11375)	ebi-a-GCST90016997	GCA QUANTITATIVE IMPUTED	wald ratio	1	0.0503	0.2304	0.827	1
gut microbiota abundance (genus eubacterium coprostanoligenes group id.11375)	ebi-a-GCST90016997	GCA QUANTITATIVE	wald ratio	1	0.0908	0.2295	0.692	1
gut microbiota abundance (genus eubacterium coprostanoligenes group id.11375)	ebi-a-GCST90016997	GCDCA QUANTITATIVE IMPUTED	wald ratio	1	-0.0095	0.1931	0.961	1
gut microbiota abundance (genus eubacterium coprostanoligenes group id.11375)	ebi-a-GCST90016997	GCDCA QUANTITATIVE	wald ratio	1	-0.0095	0.1931	0.961	1
gut microbiota abundance (genus eubacterium coprostanoligenes group id.11375)	ebi-a-GCST90016997	GDCA QUANTITATIVE	wald ratio	1	-0.0234	0.341	0.945	1
gut microbiota abundance (genus eubacterium coprostanoligenes group id.11375)	ebi-a-GCST90016997	GHDCA BINARY	wald ratio	1	-0.0507	0.2429	0.835	1
gut microbiota abundance (genus eubacterium coprostanoligenes group id.11375)	ebi-a-GCST90016997	GLCA QUANTITATIVE IMPUTED	wald ratio	1	-0.2577	0.3308	0.436	1
gut microbiota abundance (genus eubacterium coprostanoligenes group id.11375)	ebi-a-GCST90016997	GLCA QUANTITATIVE	wald ratio	1	-0.1125	0.3318	0.735	1
gut microbiota abundance (genus eubacterium coprostanoligenes group id.11375)	ebi-a-GCST90016997	GUDCA QUANTITATIVE IMPUTED	wald ratio	1	0.055	0.3208	0.864	1
gut microbiota abundance (genus eubacterium coprostanoligenes group id.11375)	ebi-a-GCST90016997	GUDCA QUANTITATIVE	wald ratio	1	-0.0407	0.301	0.892	1
gut microbiota abundance (genus eubacterium coprostanoligenes group id.11375)	ebi-a-GCST90016997	HDCA QUANTITATIVE IMPUTED	wald ratio	1	-0.1083	0.2916	0.71	1
gut microbiota abundance (genus eubacterium coprostanoligenes group id.11375)	ebi-a-GCST90016997	HDCA QUANTITATIVE	wald ratio	1	-0.078	0.2874	0.786	1
gut microbiota abundance (genus eubacterium coprostanoligenes group id.11375)	ebi-a-GCST90016997	LCA QUANTITATIVE IMPUTED	wald ratio	1	0.1104	0.1958	0.573	1
gut microbiota abundance (genus eubacterium coprostanoligenes group id.11375)	ebi-a-GCST90016997	LCA QUANTITATIVE	wald ratio	1	0.045	0.1792	0.802	1
gut microbiota abundance (genus eubacterium coprostanoligenes group id.11375)	ebi-a-GCST90016997	TCA BINARY	wald ratio	1	0.0769	0.2617	0.769	1
gut microbiota abundance (genus eubacterium coprostanoligenes group id.11375)	ebi-a-GCST90016997	TCDCA QUANTITATIVE	wald ratio	1	0.01	0.2245	0.964	1
gut microbiota abundance (genus eubacterium coprostanoligenes group id.11375)	ebi-a-GCST90016997	TDCA QUANTITATIVE IMPUTED	wald ratio	1	-0.0366	0.4063	0.928	1
gut microbiota abundance (genus eubacterium coprostanoligenes group id.11375)	ebi-a-GCST90016997	TDCA QUANTITATIVE	wald ratio	1	-0.1501	0.3812	0.694	1
gut microbiota abundance (genus eubacterium coprostanoligenes group id.11375)	ebi-a-GCST90016997	THDCA BINARY	wald ratio	1	0.1817	0.2582	0.482	1
gut microbiota abundance (genus eubacterium coprostanoligenes group id.11375)	ebi-a-GCST90016997	TLCA QUANTITATIVE IMPUTED	wald ratio	1	-0.1178	0.3627	0.745	1
gut microbiota abundance (genus eubacterium coprostanoligenes group id.11375)	ebi-a-GCST90016997	TLCA QUANTITATIVE	wald ratio	1	-0.0213	0.3408	0.95	1
gut microbiota abundance (genus eubacterium coprostanoligenes group id.11375)	ebi-a-GCST90016997	TUDCA BINARY	wald ratio	1	0.5216	0.2863	0.0684	1
gut microbiota abundance (genus eubacterium coprostanoligenes group id.11375)	ebi-a-GCST90016997	UDCA QUANTITATIVE IMPUTED	wald ratio	1	0.156	0.2789	0.576	1
gut microbiota abundance (genus eubacterium coprostanoligenes group id.11375)	ebi-a-GCST90016997	UDCA QUANTITATIVE	wald ratio	1	0.1413	0.2727	0.604	1
gut microbiota abundance (genus oxalobacter id.2978)	ebi-a-GCST90017038	CA QUANTITATIVE IMPUTED	wald ratio	1	0.0962	0.1944	0.621	1
gut microbiota abundance (genus oxalobacter id.2978)	ebi-a-GCST90017038	CA QUANTITATIVE	wald ratio	1	0.1068	0.1944	0.583	1
gut microbiota abundance (genus oxalobacter id.2978)	ebi-a-GCST90017038	CDCA QUANTITATIVE IMPUTED	wald ratio	1	0.0421	0.2004	0.833	1
gut microbiota abundance (genus oxalobacter id.2978)	ebi-a-GCST90017038	CDCA QUANTITATIVE	wald ratio	1	0.0341	0.198	0.863	1
gut microbiota abundance (genus oxalobacter id.2978)	ebi-a-GCST90017038	DCA QUANTITATIVE IMPUTED	wald ratio	1	0.032	0.2083	0.878	1
gut microbiota abundance (genus oxalobacter id.2978)	ebi-a-GCST90017038	DCA QUANTITATIVE	wald ratio	1	0.0684	0.2054	0.739	1
gut microbiota abundance (genus oxalobacter id.2978)	ebi-a-GCST90017038	GCA QUANTITATIVE IMPUTED	wald ratio	1	0.2264	0.1521	0.137	1
gut microbiota abundance (genus oxalobacter id.2978)	ebi-a-GCST90017038	GCA QUANTITATIVE	wald ratio	1	0.2202	0.1512	0.145	1
gut microbiota abundance (genus oxalobacter id.2978)	ebi-a-GCST90017038	GCDCA QUANTITATIVE IMPUTED	wald ratio	1	0.188	0.131	0.151	1
gut microbiota abundance (genus oxalobacter id.2978)	ebi-a-GCST90017038	GCDCA QUANTITATIVE	wald ratio	1	0.188	0.131	0.151	1
gut microbiota abundance (genus oxalobacter id.2978)	ebi-a-GCST90017038	GDCA QUANTITATIVE IMPUTED	wald ratio	1	0.1961	0.2267	0.387	1
gut microbiota abundance (genus oxalobacter id.2978)	ebi-a-GCST90017038	GDCA QUANTITATIVE	wald ratio	1	0.195	0.2218	0.379	1
gut microbiota abundance (genus oxalobacter id.2978)	ebi-a-GCST90017038	GHDCA BINARY	wald ratio	1	-0.0419	0.4917	0.932	1
gut microbiota abundance (genus oxalobacter id.2978)	ebi-a-GCST90017038	GLCA QUANTITATIVE IMPUTED	wald ratio	1	0.5246	0.223	0.0187	1
gut microbiota abundance (genus oxalobacter id.2978)	ebi-a-GCST90017038	GLCA QUANTITATIVE	wald ratio	1	0.4728	0.2254	0.0359	1
gut microbiota abundance (genus oxalobacter id.2978)	ebi-a-GCST90017038	GUDCA QUANTITATIVE IMPUTED	wald ratio	1	0.2496	0.2044	0.222	1
gut microbiota abundance (genus oxalobacter id.2978)	ebi-a-GCST90017038	GUDCA QUANTITATIVE	wald ratio	1	0.1822	0.192	0.343	1
gut microbiota abundance (genus oxalobacter id.2978)	ebi-a-GCST90017038	HDCA QUANTITATIVE IMPUTED	wald ratio	1	0.193	0.1853	0.298	1
gut microbiota abundance (genus oxalobacter id.2978)	ebi-a-GCST90017038	HDCA QUANTITATIVE	wald ratio	1	0.1437	0.1824	0.431	1
gut microbiota abundance (genus oxalobacter id.2978)	ebi-a-GCST90017038	LCA QUANTITATIVE IMPUTED	wald ratio	1	0.1776	0.1263	0.16	1
gut microbiota abundance (genus oxalobacter id.2978)	ebi-a-GCST90017038	LCA QUANTITATIVE	wald ratio	1	0.1244	0.1159	0.283	1
gut microbiota abundance (genus oxalobacter id.2978)	ebi-a-GCST90017038	TCA BINARY	wald ratio	1	0.2088	0.4858	0.667	1
gut microbiota abundance (genus oxalobacter id.2978)	ebi-a-GCST90017038	TCDCA QUANTITATIVE IMPUTED	wald ratio	1	0.061	0.1558	0.695	1
gut microbiota abundance (genus oxalobacter id.2978)	ebi-a-GCST90017038	TCDCA QUANTITATIVE	wald ratio	1	0.0451	0.1558	0.772	1
gut microbiota abundance (genus oxalobacter id.2978)	ebi-a-GCST90017038	TDCA QUANTITATIVE IMPUTED	wald ratio	1	0.2511	0.2616	0.337	1
gut microbiota abundance (genus oxalobacter id.2978)	ebi-a-GCST90017038	TDCA QUANTITATIVE	wald ratio	1	0.2893	0.25	0.247	1
gut microbiota abundance (genus oxalobacter id.2978)	ebi-a-GCST90017038	THDCA BINARY	wald ratio	1	-0.6235	0.6591	0.344	1
gut microbiota abundance (genus oxalobacter id.2978)	ebi-a-GCST90017038	TLCA QUANTITATIVE IMPUTED	wald ratio	1	0.4544	0.2351	0.0533	1
gut microbiota abundance (genus oxalobacter id.2978)	ebi-a-GCST90017038	TLCA QUANTITATIVE	wald ratio	1	0.414	0.2264	0.0675	1
gut microbiota abundance (genus oxalobacter id.2978)	ebi-a-GCST90017038	TUDCA BINARY	wald ratio	1	0.4343	0.494	0.379	1
gut microbiota abundance (genus oxalobacter id.2978)	ebi-a-GCST90017038	UDCA QUANTITATIVE IMPUTED	wald ratio	1	0.1384	0.1723	0.422	1
gut microbiota abundance (genus oxalobacter id.2978)	ebi-a-GCST90017038	UDCA QUANTITATIVE	wald ratio	1	0.1164	0.1685	0.489	1
gut microbiota abundance (genus romboutsia id.11347)	ebi-a-GCST90017047	CA QUANTITATIVE IMPUTED	wald ratio	1	0.0969	0.3164	0.759	1
gut microbiota abundance (genus romboutsia id.11347)	ebi-a-GCST90017047	CA QUANTITATIVE	wald ratio	1	0.0914	0.3163	0.773	1
gut microbiota abundance (genus romboutsia id.11347)	ebi-a-GCST90017047	CDCA QUANTITATIVE IMPUTED	wald ratio	1	0.2111	0.3256	0.517	1
gut microbiota abundance (genus romboutsia id.11347)	ebi-a-GCST90017047	CDCA QUANTITATIVE	wald ratio	1	0.1731	0.322	0.591	1
gut microbiota abundance (genus romboutsia id.11347)	ebi-a-GCST90017047	DCA QUANTITATIVE IMPUTED	wald ratio	1	0.2358	0.3418	0.49	1
gut microbiota abundance (genus romboutsia id.11347)	ebi-a-GCST90017047	DCA QUANTITATIVE	wald ratio	1	0.3889	0.337	0.249	1
gut microbiota abundance (genus romboutsia id.11347)	ebi-a-GCST90017047	GCA QUANTITATIVE IMPUTED	wald ratio	1	0.0087	0.2492	0.972	1
gut microbiota abundance (genus romboutsia id.11347)	ebi-a-GCST90017047	GCA QUANTITATIVE	wald ratio	1	-0.037	0.2475	0.881	1
gut microbiota abundance (genus romboutsia id.11347)	ebi-a-GCST90017047	GCDCA QUANTITATIVE IMPUTED	wald ratio	1	0.0801	0.2133	0.707	1
gut microbiota abundance (genus romboutsia id.11347)	ebi-a-GCST90017047	GCDCA QUANTITATIVE	wald ratio	1	0.0801	0.2133	0.707	1
gut microbiota abundance (genus romboutsia id.11347)	ebi-a-GCST90017047	GDCA QUANTITATIVE IMPUTED	wald ratio	1	0.4066	0.3729	0.276	1
gut microbiota abundance (genus romboutsia id.11347)	ebi-a-GCST90017047	GDCA QUANTITATIVE	wald ratio	1	0.4104	0.3647	0.26	1
gut microbiota abundance (genus romboutsia id.11347)	ebi-a-GCST90017047	GHDCA BINARY	wald ratio	1	0.6195	0.7844	0.43	1
gut microbiota abundance (genus romboutsia id.11347)	ebi-a-GCST90017047	GLCA QUANTITATIVE IMPUTED	wald ratio	1	0.5196	0.3709	0.161	1
gut microbiota abundance (genus romboutsia id.11347)	ebi-a-GCST90017047	GLCA QUANTITATIVE	wald ratio	1	0.4476	0.3741	0.232	1
gut microbiota abundance (genus romboutsia id.11347)	ebi-a-GCST90017047	GUDCA QUANTITATIVE IMPUTED	wald ratio	1	0.3064	0.3372	0.364	1
gut microbiota abundance (genus romboutsia id.11347)	ebi-a-GCST90017047	GUDCA QUANTITATIVE	wald ratio	1	0.1426	0.3173	0.653	1
gut microbiota abundance (genus romboutsia id.11347)	ebi-a-GCST90017047	HDCA QUANTITATIVE IMPUTED	wald ratio	1	0.3268	0.305	0.284	1
gut microbiota abundance (genus romboutsia id.11347)	ebi-a-GCST90017047	HDCA QUANTITATIVE	wald ratio	1	0.3567	0.3	0.234	1
gut microbiota abundance (genus romboutsia id.11347)	ebi-a-GCST90017047	LCA QUANTITATIVE IMPUTED	wald ratio	1	0.1338	0.2086	0.521	1
gut microbiota abundance (genus romboutsia id.11347)	ebi-a-GCST90017047	LCA QUANTITATIVE	wald ratio	1	0.2917	0.1899	0.125	1
gut microbiota abundance (genus romboutsia id.11347)	ebi-a-GCST90017047	TCA BINARY	wald ratio	1	0.6397	0.786	0.416	1
gut microbiota abundance (genus romboutsia id.11347)	ebi-a-GCST90017047	TCDCA QUANTITATIVE IMPUTED	wald ratio	1	-0.0784	0.2566	0.76	1
gut microbiota abundance (genus romboutsia id.11347)	ebi-a-GCST90017047	TCDCA QUANTITATIVE	wald ratio	1	-0.0852	0.2568	0.74	1
gut microbiota abundance (genus romboutsia id.11347)	ebi-a-GCST90017047	TDCA QUANTITATIVE	wald ratio	1	0.1195	0.411	0.771	1
gut microbiota abundance (genus romboutsia id.11347)	ebi-a-GCST90017047	THDCA BINARY	wald ratio	1	1.1729	1.0732	0.274	1
gut microbiota abundance (genus romboutsia id.11347)	ebi-a-GCST90017047	TLCA QUANTITATIVE IMPUTED	wald ratio	1	-0.0215	0.3897	0.956	1
gut microbiota abundance (genus romboutsia id.11347)	ebi-a-GCST90017047	TLCA QUANTITATIVE	wald ratio	1	0.3629	0.3735	0.331	1
gut microbiota abundance (genus romboutsia id.11347)	ebi-a-GCST90017047	TUDCA BINARY	wald ratio	1	0.5513	0.8112	0.497	1
gut microbiota abundance (genus romboutsia id.11347)	ebi-a-GCST90017047	UDCA QUANTITATIVE IMPUTED	wald ratio	1	0.0325	0.2809	0.908	1
gut microbiota abundance (genus romboutsia id.11347)	ebi-a-GCST90017047	UDCA QUANTITATIVE	wald ratio	1	0.1364	0.274	0.619	1
gut microbiota abundance (genus ruminococcaceae ucg013 id.11370)	ebi-a-GCST90017060	CA QUANTITATIVE IMPUTED	wald ratio	1	0.3679	0.3282	0.262	1
gut microbiota abundance (genus ruminococcaceae ucg013 id.11370)	ebi-a-GCST90017060	CA QUANTITATIVE	wald ratio	1	0.37	0.328	0.259	1
gut microbiota abundance (genus ruminococcaceae ucg013 id.11370)	ebi-a-GCST90017060	CDCA QUANTITATIVE IMPUTED	wald ratio	1	0.2661	0.3425	0.437	1
gut microbiota abundance (genus ruminococcaceae ucg013 id.11370)	ebi-a-GCST90017060	CDCA QUANTITATIVE	wald ratio	1	0.2858	0.339	0.399	1
gut microbiota abundance (genus ruminococcaceae ucg013 id.11370)	ebi-a-GCST90017060	DCA QUANTITATIVE IMPUTED	wald ratio	1	0.5266	0.3565	0.14	1
gut microbiota abundance (genus ruminococcaceae ucg013 id.11370)	ebi-a-GCST90017060	DCA QUANTITATIVE	wald ratio	1	0.4097	0.3528	0.245	1
gut microbiota abundance (genus ruminococcaceae ucg013 id.11370)	ebi-a-GCST90017060	GCA QUANTITATIVE IMPUTED	wald ratio	1	-0.0216	0.2598	0.934	1
gut microbiota abundance (genus ruminococcaceae ucg013 id.11370)	ebi-a-GCST90017060	GCA QUANTITATIVE	wald ratio	1	-0.0534	0.2587	0.837	1
gut microbiota abundance (genus ruminococcaceae ucg013 id.11370)	ebi-a-GCST90017060	GCDCA QUANTITATIVE IMPUTED	wald ratio	1	0.0531	0.2179	0.808	1
gut microbiota abundance (genus ruminococcaceae ucg013 id.11370)	ebi-a-GCST90017060	GCDCA QUANTITATIVE	wald ratio	1	0.0531	0.2179	0.808	1
gut microbiota abundance (genus ruminococcaceae ucg013 id.11370)	ebi-a-GCST90017060	GDCA QUANTITATIVE IMPUTED	wald ratio	1	0.3988	0.3981	0.316	1
gut microbiota abundance (genus ruminococcaceae ucg013 id.11370)	ebi-a-GCST90017060	GDCA QUANTITATIVE	wald ratio	1	0.4563	0.3842	0.235	1
gut microbiota abundance (genus ruminococcaceae ucg013 id.11370)	ebi-a-GCST90017060	GHDCA BINARY	wald ratio	1	0.5791	0.2894	0.0454	1
gut microbiota abundance (genus ruminococcaceae ucg013 id.11370)	ebi-a-GCST90017060	GLCA QUANTITATIVE IMPUTED	wald ratio	1	0.5893	0.372	0.113	1
gut microbiota abundance (genus ruminococcaceae ucg013 id.11370)	ebi-a-GCST90017060	GLCA QUANTITATIVE	wald ratio	1	0.4791	0.3749	0.201	1
gut microbiota abundance (genus ruminococcaceae ucg013 id.11370)	ebi-a-GCST90017060	GUDCA QUANTITATIVE IMPUTED	wald ratio	1	0.1233	0.358	0.73	1
gut microbiota abundance (genus ruminococcaceae ucg013 id.11370)	ebi-a-GCST90017060	GUDCA QUANTITATIVE	wald ratio	1	-0.0586	0.3376	0.862	1
gut microbiota abundance (genus ruminococcaceae ucg013 id.11370)	ebi-a-GCST90017060	HDCA QUANTITATIVE IMPUTED	wald ratio	1	0.3495	0.3259	0.284	1
gut microbiota abundance (genus ruminococcaceae ucg013 id.11370)	ebi-a-GCST90017060	HDCA QUANTITATIVE	wald ratio	1	0.2196	0.3218	0.495	1
gut microbiota abundance (genus ruminococcaceae ucg013 id.11370)	ebi-a-GCST90017060	LCA QUANTITATIVE IMPUTED	wald ratio	1	-0.0136	0.2189	0.95	1
gut microbiota abundance (genus ruminococcaceae ucg013 id.11370)	ebi-a-GCST90017060	LCA QUANTITATIVE	wald ratio	1	0.0451	0.2029	0.824	1
gut microbiota abundance (genus ruminococcaceae ucg013 id.11370)	ebi-a-GCST90017060	TCA BINARY	wald ratio	1	0.196	0.3115	0.529	1
gut microbiota abundance (genus ruminococcaceae ucg013 id.11370)	ebi-a-GCST90017060	TCDCA QUANTITATIVE IMPUTED	wald ratio	1	-0.552	0.2541	0.0298	1
gut microbiota abundance (genus ruminococcaceae ucg013 id.11370)	ebi-a-GCST90017060	TCDCA QUANTITATIVE	wald ratio	1	-0.5817	0.2541	0.0221	1
gut microbiota abundance (genus ruminococcaceae ucg013 id.11370)	ebi-a-GCST90017060	TDCA QUANTITATIVE IMPUTED	wald ratio	1	-0.1694	0.4537	0.709	1
gut microbiota abundance (genus ruminococcaceae ucg013 id.11370)	ebi-a-GCST90017060	TDCA QUANTITATIVE	wald ratio	1	-0.1376	0.4282	0.748	1
gut microbiota abundance (genus ruminococcaceae ucg013 id.11370)	ebi-a-GCST90017060	THDCA BINARY	wald ratio	1	-0.1061	0.3084	0.731	1
gut microbiota abundance (genus ruminococcaceae ucg013 id.11370)	ebi-a-GCST90017060	TLCA QUANTITATIVE IMPUTED	wald ratio	1	0.1682	0.4012	0.675	1
gut microbiota abundance (genus ruminococcaceae ucg013 id.11370)	ebi-a-GCST90017060	TLCA QUANTITATIVE	wald ratio	1	0.3336	0.383	0.384	1
gut microbiota abundance (genus ruminococcaceae ucg013 id.11370)	ebi-a-GCST90017060	TUDCA BINARY	wald ratio	1	0.0626	0.3395	0.854	1
gut microbiota abundance (genus ruminococcaceae ucg013 id.11370)	ebi-a-GCST90017060	UDCA QUANTITATIVE IMPUTED	wald ratio	1	0.1529	0.3128	0.625	1
gut microbiota abundance (genus ruminococcaceae ucg013 id.11370)	ebi-a-GCST90017060	UDCA QUANTITATIVE	wald ratio	1	0.1566	0.3055	0.608	1
gut microbiota abundance (genus ruminococcus torques group id.14377)	ebi-a-GCST90017066	CA QUANTITATIVE IMPUTED	wald ratio	1	0.2831	0.3233	0.381	1
gut microbiota abundance (genus ruminococcus torques group id.14377)	ebi-a-GCST90017066	CA QUANTITATIVE	wald ratio	1	0.2665	0.3233	0.41	1
gut microbiota abundance (genus ruminococcus torques group id.14377)	ebi-a-GCST90017066	CDCA QUANTITATIVE IMPUTED	wald ratio	1	0.122	0.3379	0.718	1
gut microbiota abundance (genus ruminococcus torques group id.14377)	ebi-a-GCST90017066	CDCA QUANTITATIVE	wald ratio	1	0.0998	0.3346	0.766	1
gut microbiota abundance (genus ruminococcus torques group id.14377)	ebi-a-GCST90017066	DCA QUANTITATIVE IMPUTED	wald ratio	1	-0.3574	0.3519	0.31	1
gut microbiota abundance (genus ruminococcus torques group id.14377)	ebi-a-GCST90017066	DCA QUANTITATIVE	wald ratio	1	-0.4495	0.3481	0.197	1
gut microbiota abundance (genus ruminococcus torques group id.14377)	ebi-a-GCST90017066	GCA QUANTITATIVE IMPUTED	wald ratio	1	0.0446	0.2569	0.862	1
gut microbiota abundance (genus ruminococcus torques group id.14377)	ebi-a-GCST90017066	GCA QUANTITATIVE	wald ratio	1	0.088	0.256	0.731	1
gut microbiota abundance (genus ruminococcus torques group id.14377)	ebi-a-GCST90017066	GCDCA QUANTITATIVE IMPUTED	wald ratio	1	0.0523	0.2147	0.807	1
gut microbiota abundance (genus ruminococcus torques group id.14377)	ebi-a-GCST90017066	GCDCA QUANTITATIVE	wald ratio	1	0.0523	0.2147	0.807	1
gut microbiota abundance (genus ruminococcus torques group id.14377)	ebi-a-GCST90017066	GDCA QUANTITATIVE IMPUTED	wald ratio	1	-0.052	0.3957	0.896	1
gut microbiota abundance (genus ruminococcus torques group id.14377)	ebi-a-GCST90017066	GDCA QUANTITATIVE	wald ratio	1	-0.1738	0.3807	0.648	1
gut microbiota abundance (genus ruminococcus torques group id.14377)	ebi-a-GCST90017066	GHDCA BINARY	wald ratio	1	-0.0316	0.2694	0.907	1
gut microbiota abundance (genus ruminococcus torques group id.14377)	ebi-a-GCST90017066	GLCA QUANTITATIVE IMPUTED	wald ratio	1	0.2465	0.3675	0.502	1
gut microbiota abundance (genus ruminococcus torques group id.14377)	ebi-a-GCST90017066	GLCA QUANTITATIVE	wald ratio	1	0.0998	0.3696	0.787	1
gut microbiota abundance (genus ruminococcus torques group id.14377)	ebi-a-GCST90017066	GUDCA QUANTITATIVE IMPUTED	wald ratio	1	-0.2099	0.356	0.556	1
gut microbiota abundance (genus ruminococcus torques group id.14377)	ebi-a-GCST90017066	GUDCA QUANTITATIVE	wald ratio	1	-0.1427	0.3361	0.671	1
gut microbiota abundance (genus ruminococcus torques group id.14377)	ebi-a-GCST90017066	HDCA QUANTITATIVE IMPUTED	wald ratio	1	0.0661	0.3237	0.838	1
gut microbiota abundance (genus ruminococcus torques group id.14377)	ebi-a-GCST90017066	HDCA QUANTITATIVE	wald ratio	1	0.0195	0.3195	0.951	1
gut microbiota abundance (genus ruminococcus torques group id.14377)	ebi-a-GCST90017066	LCA QUANTITATIVE IMPUTED	wald ratio	1	-0.2329	0.2172	0.284	1
gut microbiota abundance (genus ruminococcus torques group id.14377)	ebi-a-GCST90017066	LCA QUANTITATIVE	wald ratio	1	-0.1723	0.1992	0.387	1
gut microbiota abundance (genus ruminococcus torques group id.14377)	ebi-a-GCST90017066	TCA BINARY	wald ratio	1	-0.2748	0.2901	0.344	1
gut microbiota abundance (genus ruminococcus torques group id.14377)	ebi-a-GCST90017066	TCDCA QUANTITATIVE IMPUTED	wald ratio	1	0.2185	0.2501	0.382	1
gut microbiota abundance (genus ruminococcus torques group id.14377)	ebi-a-GCST90017066	TCDCA QUANTITATIVE	wald ratio	1	0.2259	0.2503	0.367	1
gut microbiota abundance (genus ruminococcus torques group id.14377)	ebi-a-GCST90017066	TDCA QUANTITATIVE IMPUTED	wald ratio	1	-0.0451	0.4515	0.92	1
gut microbiota abundance (genus ruminococcus torques group id.14377)	ebi-a-GCST90017066	TDCA QUANTITATIVE	wald ratio	1	0.0858	0.4238	0.84	1
gut microbiota abundance (genus ruminococcus torques group id.14377)	ebi-a-GCST90017066	THDCA BINARY	wald ratio	1	-0.3296	0.2866	0.25	1
gut microbiota abundance (genus ruminococcus torques group id.14377)	ebi-a-GCST90017066	TLCA QUANTITATIVE IMPUTED	wald ratio	1	0.1701	0.3996	0.67	1
gut microbiota abundance (genus ruminococcus torques group id.14377)	ebi-a-GCST90017066	TLCA QUANTITATIVE	wald ratio	1	-0.0957	0.3777	0.8	1
gut microbiota abundance (genus ruminococcus torques group id.14377)	ebi-a-GCST90017066	TUDCA BINARY	wald ratio	1	-0.293	0.3163	0.354	1
gut microbiota abundance (genus ruminococcus torques group id.14377)	ebi-a-GCST90017066	UDCA QUANTITATIVE IMPUTED	wald ratio	1	-0.1884	0.3111	0.545	1
gut microbiota abundance (genus ruminococcus torques group id.14377)	ebi-a-GCST90017066	UDCA QUANTITATIVE	wald ratio	1	-0.1356	0.3038	0.655	1
gut microbiota abundance (genus streptococcus id.1853)	ebi-a-GCST90017070	CA QUANTITATIVE IMPUTED	wald ratio	1	0.7026	0.2992	0.0189	1
gut microbiota abundance (genus streptococcus id.1853)	ebi-a-GCST90017070	CA QUANTITATIVE	wald ratio	1	0.7038	0.2991	0.0186	1
gut microbiota abundance (genus streptococcus id.1853)	ebi-a-GCST90017070	CDCA QUANTITATIVE IMPUTED	wald ratio	1	0.7601	0.316	0.0162	1
gut microbiota abundance (genus streptococcus id.1853)	ebi-a-GCST90017070	CDCA QUANTITATIVE	wald ratio	1	0.7264	0.3114	0.0197	1
gut microbiota abundance (genus streptococcus id.1853)	ebi-a-GCST90017070	DCA QUANTITATIVE IMPUTED	wald ratio	1	0.0196	0.3282	0.952	1
gut microbiota abundance (genus streptococcus id.1853)	ebi-a-GCST90017070	DCA QUANTITATIVE	wald ratio	1	0.0371	0.3247	0.909	1
gut microbiota abundance (genus streptococcus id.1853)	ebi-a-GCST90017070	GCA QUANTITATIVE IMPUTED	wald ratio	1	0.1718	0.2374	0.469	1
gut microbiota abundance (genus streptococcus id.1853)	ebi-a-GCST90017070	GCA QUANTITATIVE	wald ratio	1	0.1958	0.236	0.407	1
gut microbiota abundance (genus streptococcus id.1853)	ebi-a-GCST90017070	GCDCA QUANTITATIVE IMPUTED	wald ratio	1	0.1478	0.1998	0.459	1
gut microbiota abundance (genus streptococcus id.1853)	ebi-a-GCST90017070	GCDCA QUANTITATIVE	wald ratio	1	0.1478	0.1998	0.459	1
gut microbiota abundance (genus streptococcus id.1853)	ebi-a-GCST90017070	GDCA QUANTITATIVE IMPUTED	wald ratio	1	-0.3909	0.3612	0.279	1
gut microbiota abundance (genus streptococcus id.1853)	ebi-a-GCST90017070	GDCA QUANTITATIVE	wald ratio	1	-0.4104	0.3504	0.241	1
gut microbiota abundance (genus streptococcus id.1853)	ebi-a-GCST90017070	GHDCA BINARY	wald ratio	1	0.0829	0.2932	0.777	1
gut microbiota abundance (genus streptococcus id.1853)	ebi-a-GCST90017070	GLCA QUANTITATIVE IMPUTED	wald ratio	1	-0.376	0.3393	0.268	1
gut microbiota abundance (genus streptococcus id.1853)	ebi-a-GCST90017070	GLCA QUANTITATIVE	wald ratio	1	-0.426	0.3422	0.213	1
gut microbiota abundance (genus streptococcus id.1853)	ebi-a-GCST90017070	GUDCA QUANTITATIVE IMPUTED	wald ratio	1	0.1624	0.3248	0.617	1
gut microbiota abundance (genus streptococcus id.1853)	ebi-a-GCST90017070	GUDCA QUANTITATIVE	wald ratio	1	0.3074	0.3057	0.315	1
gut microbiota abundance (genus streptococcus id.1853)	ebi-a-GCST90017070	HDCA QUANTITATIVE IMPUTED	wald ratio	1	0.2521	0.2921	0.388	1
gut microbiota abundance (genus streptococcus id.1853)	ebi-a-GCST90017070	HDCA QUANTITATIVE	wald ratio	1	0.1945	0.289	0.501	1
gut microbiota abundance (genus streptococcus id.1853)	ebi-a-GCST90017070	LCA QUANTITATIVE IMPUTED	wald ratio	1	-0.2966	0.198	0.134	1
gut microbiota abundance (genus streptococcus id.1853)	ebi-a-GCST90017070	LCA QUANTITATIVE	wald ratio	1	-0.2716	0.1822	0.136	1
gut microbiota abundance (genus streptococcus id.1853)	ebi-a-GCST90017070	TCA BINARY	wald ratio	1	-0.1735	0.316	0.583	1
gut microbiota abundance (genus streptococcus id.1853)	ebi-a-GCST90017070	TDCA QUANTITATIVE IMPUTED	wald ratio	1	-0.1493	0.4138	0.718	1
gut microbiota abundance (genus streptococcus id.1853)	ebi-a-GCST90017070	TDCA QUANTITATIVE	wald ratio	1	-0.0491	0.3899	0.9	1
gut microbiota abundance (genus streptococcus id.1853)	ebi-a-GCST90017070	THDCA BINARY	wald ratio	1	0.1488	0.3149	0.637	1
gut microbiota abundance (genus streptococcus id.1853)	ebi-a-GCST90017070	TLCA QUANTITATIVE IMPUTED	wald ratio	1	-0.5308	0.3616	0.142	1
gut microbiota abundance (genus streptococcus id.1853)	ebi-a-GCST90017070	TLCA QUANTITATIVE	wald ratio	1	-0.642	0.3455	0.0631	1
gut microbiota abundance (genus streptococcus id.1853)	ebi-a-GCST90017070	TUDCA BINARY	wald ratio	1	0.4345	0.342	0.204	1
gut microbiota abundance (genus streptococcus id.1853)	ebi-a-GCST90017070	UDCA QUANTITATIVE IMPUTED	wald ratio	1	0.2737	0.2799	0.328	1
gut microbiota abundance (genus streptococcus id.1853)	ebi-a-GCST90017070	UDCA QUANTITATIVE	wald ratio	1	0.29	0.2734	0.289	1
gut microbiota abundance (genus tyzzerella3 id.11335)	ebi-a-GCST90017075	CA QUANTITATIVE IMPUTED	wald ratio	1	0.2827	0.2004	0.158	1
gut microbiota abundance (genus tyzzerella3 id.11335)	ebi-a-GCST90017075	CA QUANTITATIVE	wald ratio	1	0.2769	0.2004	0.167	1
gut microbiota abundance (genus tyzzerella3 id.11335)	ebi-a-GCST90017075	CDCA QUANTITATIVE IMPUTED	wald ratio	1	0.2732	0.208	0.189	1
gut microbiota abundance (genus tyzzerella3 id.11335)	ebi-a-GCST90017075	CDCA QUANTITATIVE	wald ratio	1	0.2825	0.2052	0.169	1
gut microbiota abundance (genus tyzzerella3 id.11335)	ebi-a-GCST90017075	DCA QUANTITATIVE IMPUTED	wald ratio	1	0.3846	0.2162	0.0752	1
gut microbiota abundance (genus tyzzerella3 id.11335)	ebi-a-GCST90017075	DCA QUANTITATIVE	wald ratio	1	0.3442	0.2131	0.106	1
gut microbiota abundance (genus tyzzerella3 id.11335)	ebi-a-GCST90017075	GCA QUANTITATIVE IMPUTED	wald ratio	1	0.0996	0.1576	0.527	1
gut microbiota abundance (genus tyzzerella3 id.11335)	ebi-a-GCST90017075	GCA QUANTITATIVE	wald ratio	1	0.1144	0.1566	0.465	1
gut microbiota abundance (genus tyzzerella3 id.11335)	ebi-a-GCST90017075	GCDCA QUANTITATIVE IMPUTED	wald ratio	1	0.0903	0.1353	0.504	1
gut microbiota abundance (genus tyzzerella3 id.11335)	ebi-a-GCST90017075	GCDCA QUANTITATIVE	wald ratio	1	0.0903	0.1353	0.504	1
gut microbiota abundance (genus tyzzerella3 id.11335)	ebi-a-GCST90017075	GDCA QUANTITATIVE IMPUTED	wald ratio	1	0.378	0.2349	0.108	1
gut microbiota abundance (genus tyzzerella3 id.11335)	ebi-a-GCST90017075	GDCA QUANTITATIVE	wald ratio	1	0.3331	0.2305	0.148	1
gut microbiota abundance (genus tyzzerella3 id.11335)	ebi-a-GCST90017075	GHDCA BINARY	wald ratio	1	0.5323	0.4958	0.283	1
gut microbiota abundance (genus tyzzerella3 id.11335)	ebi-a-GCST90017075	GLCA QUANTITATIVE IMPUTED	wald ratio	1	-0.0391	0.2327	0.867	1
gut microbiota abundance (genus tyzzerella3 id.11335)	ebi-a-GCST90017075	GLCA QUANTITATIVE	wald ratio	1	-0.1235	0.2347	0.599	1
gut microbiota abundance (genus tyzzerella3 id.11335)	ebi-a-GCST90017075	GUDCA QUANTITATIVE IMPUTED	wald ratio	1	0.0466	0.2123	0.826	1
gut microbiota abundance (genus tyzzerella3 id.11335)	ebi-a-GCST90017075	GUDCA QUANTITATIVE	wald ratio	1	0.0062	0.1992	0.975	1
gut microbiota abundance (genus tyzzerella3 id.11335)	ebi-a-GCST90017075	HDCA QUANTITATIVE IMPUTED	wald ratio	1	0.3447	0.1912	0.0715	1
gut microbiota abundance (genus tyzzerella3 id.11335)	ebi-a-GCST90017075	HDCA QUANTITATIVE	wald ratio	1	0.2843	0.1882	0.131	1
gut microbiota abundance (genus tyzzerella3 id.11335)	ebi-a-GCST90017075	LCA QUANTITATIVE IMPUTED	wald ratio	1	0.094	0.1311	0.473	1
gut microbiota abundance (genus tyzzerella3 id.11335)	ebi-a-GCST90017075	LCA QUANTITATIVE	wald ratio	1	0.0198	0.1193	0.868	1
gut microbiota abundance (genus tyzzerella3 id.11335)	ebi-a-GCST90017075	TCA BINARY	wald ratio	1	-0.1908	0.487	0.695	1
gut microbiota abundance (genus tyzzerella3 id.11335)	ebi-a-GCST90017075	TCDCA QUANTITATIVE IMPUTED	wald ratio	1	0.0364	0.1624	0.823	1
gut microbiota abundance (genus tyzzerella3 id.11335)	ebi-a-GCST90017075	TCDCA QUANTITATIVE	wald ratio	1	0.0307	0.1625	0.85	1
gut microbiota abundance (genus tyzzerella3 id.11335)	ebi-a-GCST90017075	TDCA QUANTITATIVE IMPUTED	wald ratio	1	0.3421	0.2723	0.209	1
gut microbiota abundance (genus tyzzerella3 id.11335)	ebi-a-GCST90017075	TDCA QUANTITATIVE	wald ratio	1	0.1302	0.2597	0.616	1
gut microbiota abundance (genus tyzzerella3 id.11335)	ebi-a-GCST90017075	THDCA BINARY	wald ratio	1	0.2176	0.686	0.751	1
gut microbiota abundance (genus tyzzerella3 id.11335)	ebi-a-GCST90017075	TLCA QUANTITATIVE IMPUTED	wald ratio	1	-0.0233	0.2452	0.924	1
gut microbiota abundance (genus tyzzerella3 id.11335)	ebi-a-GCST90017075	TLCA QUANTITATIVE	wald ratio	1	-0.148	0.2343	0.528	1
gut microbiota abundance (genus tyzzerella3 id.11335)	ebi-a-GCST90017075	TUDCA BINARY	wald ratio	1	0.463	0.4953	0.35	1
gut microbiota abundance (genus tyzzerella3 id.11335)	ebi-a-GCST90017075	UDCA QUANTITATIVE IMPUTED	wald ratio	1	0.2234	0.1776	0.208	1
gut microbiota abundance (genus tyzzerella3 id.11335)	ebi-a-GCST90017075	UDCA QUANTITATIVE	wald ratio	1	0.2067	0.1733	0.233	1
gut microbiota abundance (order bifidobacteriales id.432)	ebi-a-GCST90017093	CA QUANTITATIVE IMPUTED	inverse variance weighted	2	-0.2069	0.2798	0.46	1
gut microbiota abundance (order bifidobacteriales id.432)	ebi-a-GCST90017093	CA QUANTITATIVE	inverse variance weighted	2	-0.2096	0.2808	0.455	1
gut microbiota abundance (order bifidobacteriales id.432)	ebi-a-GCST90017093	CDCA QUANTITATIVE IMPUTED	inverse variance weighted	2	-0.1513	0.1607	0.347	1
gut microbiota abundance (order bifidobacteriales id.432)	ebi-a-GCST90017093	CDCA QUANTITATIVE	inverse variance weighted	2	-0.1643	0.159	0.302	1
gut microbiota abundance (order bifidobacteriales id.432)	ebi-a-GCST90017093	DCA QUANTITATIVE IMPUTED	inverse variance weighted	2	0.0254	0.1663	0.879	1
gut microbiota abundance (order bifidobacteriales id.432)	ebi-a-GCST90017093	DCA QUANTITATIVE	inverse variance weighted	2	-0.0039	0.1647	0.981	1
gut microbiota abundance (order bifidobacteriales id.432)	ebi-a-GCST90017093	GCA QUANTITATIVE IMPUTED	inverse variance weighted	2	-0.164	0.1232	0.183	1
gut microbiota abundance (order bifidobacteriales id.432)	ebi-a-GCST90017093	GCA QUANTITATIVE	inverse variance weighted	2	-0.1353	0.1213	0.265	1
gut microbiota abundance (order bifidobacteriales id.432)	ebi-a-GCST90017093	GCDCA QUANTITATIVE IMPUTED	inverse variance weighted	2	-0.0734	0.1065	0.491	1
gut microbiota abundance (order bifidobacteriales id.432)	ebi-a-GCST90017093	GCDCA QUANTITATIVE	inverse variance weighted	2	-0.0734	0.1065	0.491	1
gut microbiota abundance (order bifidobacteriales id.432)	ebi-a-GCST90017093	GDCA QUANTITATIVE IMPUTED	inverse variance weighted	2	0.0638	0.3048	0.834	1
gut microbiota abundance (order bifidobacteriales id.432)	ebi-a-GCST90017093	GDCA QUANTITATIVE	inverse variance weighted	2	0.0432	0.3204	0.893	1
gut microbiota abundance (order bifidobacteriales id.432)	ebi-a-GCST90017093	GHDCA BINARY	inverse variance weighted	2	-0.0758	0.3241	0.815	1
gut microbiota abundance (order bifidobacteriales id.432)	ebi-a-GCST90017093	GLCA QUANTITATIVE IMPUTED	inverse variance weighted	2	0.1952	0.1719	0.256	1
gut microbiota abundance (order bifidobacteriales id.432)	ebi-a-GCST90017093	GLCA QUANTITATIVE	inverse variance weighted	2	0.1634	0.1737	0.347	1
gut microbiota abundance (order bifidobacteriales id.432)	ebi-a-GCST90017093	GUDCA QUANTITATIVE IMPUTED	inverse variance weighted	2	-0.0491	0.1669	0.769	1
gut microbiota abundance (order bifidobacteriales id.432)	ebi-a-GCST90017093	GUDCA QUANTITATIVE	inverse variance weighted	2	-0.0092	0.158	0.953	1
gut microbiota abundance (order bifidobacteriales id.432)	ebi-a-GCST90017093	HDCA QUANTITATIVE IMPUTED	inverse variance weighted	2	-0.0696	0.2312	0.764	1
gut microbiota abundance (order bifidobacteriales id.432)	ebi-a-GCST90017093	HDCA QUANTITATIVE	inverse variance weighted	2	-0.0408	0.2043	0.842	1
gut microbiota abundance (order bifidobacteriales id.432)	ebi-a-GCST90017093	LCA QUANTITATIVE IMPUTED	inverse variance weighted	2	0.0509	0.1022	0.618	1
gut microbiota abundance (order bifidobacteriales id.432)	ebi-a-GCST90017093	LCA QUANTITATIVE	inverse variance weighted	2	-0.0207	0.0985	0.834	1
gut microbiota abundance (order bifidobacteriales id.432)	ebi-a-GCST90017093	TCA BINARY	inverse variance weighted	2	0.031	0.3208	0.923	1
gut microbiota abundance (order bifidobacteriales id.432)	ebi-a-GCST90017093	TCDCA QUANTITATIVE IMPUTED	inverse variance weighted	2	0.0118	0.1173	0.92	1
gut microbiota abundance (order bifidobacteriales id.432)	ebi-a-GCST90017093	TCDCA QUANTITATIVE	inverse variance weighted	2	0.0035	0.1173	0.976	1
gut microbiota abundance (order bifidobacteriales id.432)	ebi-a-GCST90017093	TDCA QUANTITATIVE IMPUTED	inverse variance weighted	2	0.0502	0.283	0.859	1
gut microbiota abundance (order bifidobacteriales id.432)	ebi-a-GCST90017093	TDCA QUANTITATIVE	inverse variance weighted	2	-0.0234	0.335	0.944	1
gut microbiota abundance (order bifidobacteriales id.432)	ebi-a-GCST90017093	THDCA BINARY	inverse variance weighted	2	-0.039	0.2456	0.874	1
gut microbiota abundance (order bifidobacteriales id.432)	ebi-a-GCST90017093	TLCA QUANTITATIVE IMPUTED	inverse variance weighted	2	0.2195	0.1855	0.237	1
gut microbiota abundance (order bifidobacteriales id.432)	ebi-a-GCST90017093	TLCA QUANTITATIVE	inverse variance weighted	2	0.2217	0.1871	0.236	1
gut microbiota abundance (order bifidobacteriales id.432)	ebi-a-GCST90017093	TUDCA BINARY	inverse variance weighted	2	-0.0252	0.3118	0.935	1
gut microbiota abundance (order bifidobacteriales id.432)	ebi-a-GCST90017093	UDCA QUANTITATIVE IMPUTED	inverse variance weighted	2	-0.3212	0.1487	0.0308	1
gut microbiota abundance (order bifidobacteriales id.432)	ebi-a-GCST90017093	UDCA QUANTITATIVE	inverse variance weighted	2	-0.3952	0.1496	0.00826	1
gut microbiota abundance (order gastranaerophilales id.1591)	ebi-a-GCST90017100	CA QUANTITATIVE IMPUTED	wald ratio	1	-0.0876	0.1933	0.65	1
gut microbiota abundance (order gastranaerophilales id.1591)	ebi-a-GCST90017100	CA QUANTITATIVE	wald ratio	1	-0.0862	0.1932	0.656	1
gut microbiota abundance (order gastranaerophilales id.1591)	ebi-a-GCST90017100	CDCA QUANTITATIVE	wald ratio	1	-0.0334	0.1965	0.865	1
gut microbiota abundance (order gastranaerophilales id.1591)	ebi-a-GCST90017100	DCA QUANTITATIVE IMPUTED	wald ratio	1	0.3062	0.2091	0.143	1
gut microbiota abundance (order gastranaerophilales id.1591)	ebi-a-GCST90017100	DCA QUANTITATIVE	wald ratio	1	0.3057	0.2067	0.139	1
gut microbiota abundance (order gastranaerophilales id.1591)	ebi-a-GCST90017100	GCA QUANTITATIVE IMPUTED	wald ratio	1	0.2212	0.153	0.148	1
gut microbiota abundance (order gastranaerophilales id.1591)	ebi-a-GCST90017100	GCA QUANTITATIVE	wald ratio	1	0.2111	0.1521	0.165	1
gut microbiota abundance (order gastranaerophilales id.1591)	ebi-a-GCST90017100	GCDCA QUANTITATIVE IMPUTED	wald ratio	1	0.1228	0.1288	0.341	1
gut microbiota abundance (order gastranaerophilales id.1591)	ebi-a-GCST90017100	GCDCA QUANTITATIVE	wald ratio	1	0.1228	0.1288	0.341	1
gut microbiota abundance (order gastranaerophilales id.1591)	ebi-a-GCST90017100	GDCA QUANTITATIVE IMPUTED	wald ratio	1	0.3983	0.2345	0.0894	1
gut microbiota abundance (order gastranaerophilales id.1591)	ebi-a-GCST90017100	GDCA QUANTITATIVE	wald ratio	1	0.4006	0.2266	0.077	1
gut microbiota abundance (order gastranaerophilales id.1591)	ebi-a-GCST90017100	GHDCA BINARY	wald ratio	1	-0.1156	0.187	0.536	1
gut microbiota abundance (order gastranaerophilales id.1591)	ebi-a-GCST90017100	GLCA QUANTITATIVE IMPUTED	wald ratio	1	0.3139	0.2234	0.16	1
gut microbiota abundance (order gastranaerophilales id.1591)	ebi-a-GCST90017100	GLCA QUANTITATIVE	wald ratio	1	0.3456	0.2249	0.124	1
gut microbiota abundance (order gastranaerophilales id.1591)	ebi-a-GCST90017100	GUDCA QUANTITATIVE IMPUTED	wald ratio	1	0.0466	0.2116	0.825	1
gut microbiota abundance (order gastranaerophilales id.1591)	ebi-a-GCST90017100	GUDCA QUANTITATIVE	wald ratio	1	-0.0919	0.2	0.646	1
gut microbiota abundance (order gastranaerophilales id.1591)	ebi-a-GCST90017100	HDCA QUANTITATIVE IMPUTED	wald ratio	1	-0.0095	0.1942	0.961	1
gut microbiota abundance (order gastranaerophilales id.1591)	ebi-a-GCST90017100	HDCA QUANTITATIVE	wald ratio	1	-0.0106	0.1913	0.956	1
gut microbiota abundance (order gastranaerophilales id.1591)	ebi-a-GCST90017100	LCA QUANTITATIVE IMPUTED	wald ratio	1	0.149	0.1303	0.253	1
gut microbiota abundance (order gastranaerophilales id.1591)	ebi-a-GCST90017100	LCA QUANTITATIVE	wald ratio	1	0.1907	0.1201	0.112	1
gut microbiota abundance (order gastranaerophilales id.1591)	ebi-a-GCST90017100	TCA BINARY	wald ratio	1	0.1003	0.2006	0.617	1
gut microbiota abundance (order gastranaerophilales id.1591)	ebi-a-GCST90017100	TCDCA QUANTITATIVE IMPUTED	wald ratio	1	0.2273	0.1503	0.131	1
gut microbiota abundance (order gastranaerophilales id.1591)	ebi-a-GCST90017100	TCDCA QUANTITATIVE	wald ratio	1	0.2278	0.1503	0.13	1
gut microbiota abundance (order gastranaerophilales id.1591)	ebi-a-GCST90017100	TDCA QUANTITATIVE IMPUTED	wald ratio	1	0.4422	0.2678	0.0987	1
gut microbiota abundance (order gastranaerophilales id.1591)	ebi-a-GCST90017100	TDCA QUANTITATIVE	wald ratio	1	0.3796	0.2532	0.134	1
gut microbiota abundance (order gastranaerophilales id.1591)	ebi-a-GCST90017100	THDCA BINARY	wald ratio	1	0.0238	0.2003	0.906	1
gut microbiota abundance (order gastranaerophilales id.1591)	ebi-a-GCST90017100	TLCA QUANTITATIVE IMPUTED	wald ratio	1	0.2719	0.2414	0.26	1
gut microbiota abundance (order gastranaerophilales id.1591)	ebi-a-GCST90017100	TLCA QUANTITATIVE	wald ratio	1	0.1336	0.2302	0.562	1
gut microbiota abundance (order gastranaerophilales id.1591)	ebi-a-GCST90017100	TUDCA BINARY	wald ratio	1	0.1069	0.2186	0.625	1
gut microbiota abundance (order gastranaerophilales id.1591)	ebi-a-GCST90017100	UDCA QUANTITATIVE IMPUTED	wald ratio	1	-0.0601	0.1822	0.741	1
gut microbiota abundance (order gastranaerophilales id.1591)	ebi-a-GCST90017100	UDCA QUANTITATIVE	wald ratio	1	-0.2057	0.179	0.25	1
gut microbiota abundance (phylum actinobacteria id.400)	ebi-a-GCST90017110	CA QUANTITATIVE IMPUTED	wald ratio	1	-0.1942	0.2381	0.415	1
gut microbiota abundance (phylum actinobacteria id.400)	ebi-a-GCST90017110	CA QUANTITATIVE	wald ratio	1	-0.1981	0.238	0.405	1
gut microbiota abundance (phylum actinobacteria id.400)	ebi-a-GCST90017110	CDCA QUANTITATIVE IMPUTED	wald ratio	1	-0.2826	0.249	0.256	1
gut microbiota abundance (phylum actinobacteria id.400)	ebi-a-GCST90017110	CDCA QUANTITATIVE	wald ratio	1	-0.3186	0.2461	0.195	1
gut microbiota abundance (phylum actinobacteria id.400)	ebi-a-GCST90017110	DCA QUANTITATIVE IMPUTED	wald ratio	1	-0.3277	0.258	0.204	1
gut microbiota abundance (phylum actinobacteria id.400)	ebi-a-GCST90017110	DCA QUANTITATIVE	wald ratio	1	-0.3566	0.2554	0.163	1
gut microbiota abundance (phylum actinobacteria id.400)	ebi-a-GCST90017110	GCA QUANTITATIVE IMPUTED	wald ratio	1	-0.2721	0.1878	0.147	1
gut microbiota abundance (phylum actinobacteria id.400)	ebi-a-GCST90017110	GCA QUANTITATIVE	wald ratio	1	-0.2285	0.1873	0.222	1
gut microbiota abundance (phylum actinobacteria id.400)	ebi-a-GCST90017110	GCDCA QUANTITATIVE IMPUTED	wald ratio	1	-0.1567	0.1575	0.32	1
gut microbiota abundance (phylum actinobacteria id.400)	ebi-a-GCST90017110	GCDCA QUANTITATIVE	wald ratio	1	-0.1567	0.1575	0.32	1
gut microbiota abundance (phylum actinobacteria id.400)	ebi-a-GCST90017110	GDCA QUANTITATIVE IMPUTED	wald ratio	1	-0.3044	0.2869	0.289	1
gut microbiota abundance (phylum actinobacteria id.400)	ebi-a-GCST90017110	GDCA QUANTITATIVE	wald ratio	1	-0.2515	0.2774	0.365	1
gut microbiota abundance (phylum actinobacteria id.400)	ebi-a-GCST90017110	GHDCA BINARY	wald ratio	1	-0.2112	0.2045	0.302	1
gut microbiota abundance (phylum actinobacteria id.400)	ebi-a-GCST90017110	GLCA QUANTITATIVE IMPUTED	wald ratio	1	0.2344	0.2661	0.378	1
gut microbiota abundance (phylum actinobacteria id.400)	ebi-a-GCST90017110	GLCA QUANTITATIVE	wald ratio	1	0.1906	0.2688	0.478	1
gut microbiota abundance (phylum actinobacteria id.400)	ebi-a-GCST90017110	GUDCA QUANTITATIVE IMPUTED	wald ratio	1	-0.1797	0.2574	0.485	1
gut microbiota abundance (phylum actinobacteria id.400)	ebi-a-GCST90017110	GUDCA QUANTITATIVE	wald ratio	1	-0.0825	0.2438	0.735	1
gut microbiota abundance (phylum actinobacteria id.400)	ebi-a-GCST90017110	HDCA QUANTITATIVE IMPUTED	wald ratio	1	-0.243	0.2351	0.301	1
gut microbiota abundance (phylum actinobacteria id.400)	ebi-a-GCST90017110	HDCA QUANTITATIVE	wald ratio	1	-0.197	0.2321	0.396	1
gut microbiota abundance (phylum actinobacteria id.400)	ebi-a-GCST90017110	LCA QUANTITATIVE IMPUTED	wald ratio	1	0.0304	0.1575	0.847	1
gut microbiota abundance (phylum actinobacteria id.400)	ebi-a-GCST90017110	LCA QUANTITATIVE	wald ratio	1	-0.0556	0.1458	0.703	1
gut microbiota abundance (phylum actinobacteria id.400)	ebi-a-GCST90017110	TCA BINARY	wald ratio	1	-0.2636	0.2205	0.232	1
gut microbiota abundance (phylum actinobacteria id.400)	ebi-a-GCST90017110	TCDCA QUANTITATIVE IMPUTED	wald ratio	1	0.1999	0.1826	0.274	1
gut microbiota abundance (phylum actinobacteria id.400)	ebi-a-GCST90017110	TCDCA QUANTITATIVE	wald ratio	1	0.2014	0.1826	0.27	1
gut microbiota abundance (phylum actinobacteria id.400)	ebi-a-GCST90017110	TDCA QUANTITATIVE IMPUTED	wald ratio	1	-0.155	0.3253	0.634	1
gut microbiota abundance (phylum actinobacteria id.400)	ebi-a-GCST90017110	TDCA QUANTITATIVE	wald ratio	1	-0.1942	0.3089	0.529	1
gut microbiota abundance (phylum actinobacteria id.400)	ebi-a-GCST90017110	THDCA BINARY	wald ratio	1	-0.3193	0.2176	0.142	1
gut microbiota abundance (phylum actinobacteria id.400)	ebi-a-GCST90017110	TLCA QUANTITATIVE IMPUTED	wald ratio	1	0.4044	0.2854	0.157	1
gut microbiota abundance (phylum actinobacteria id.400)	ebi-a-GCST90017110	TLCA QUANTITATIVE	wald ratio	1	0.4004	0.2746	0.145	1
gut microbiota abundance (phylum actinobacteria id.400)	ebi-a-GCST90017110	TUDCA BINARY	wald ratio	1	-0.2754	0.2396	0.25	1
gut microbiota abundance (phylum actinobacteria id.400)	ebi-a-GCST90017110	UDCA QUANTITATIVE IMPUTED	wald ratio	1	-0.4777	0.228	0.0362	1
gut microbiota abundance (phylum actinobacteria id.400)	ebi-a-GCST90017110	UDCA QUANTITATIVE	wald ratio	1	-0.5202	0.223	0.0197	1
gut microbiota abundance (unknown family id.1000001214)	ebi-a-GCST90016953	CA QUANTITATIVE IMPUTED	wald ratio	1	-0.0876	0.1933	0.65	1
gut microbiota abundance (unknown family id.1000001214)	ebi-a-GCST90016953	CA QUANTITATIVE	wald ratio	1	-0.0862	0.1932	0.656	1
gut microbiota abundance (unknown family id.1000001214)	ebi-a-GCST90016953	CDCA QUANTITATIVE	wald ratio	1	-0.0334	0.1965	0.865	1
gut microbiota abundance (unknown family id.1000001214)	ebi-a-GCST90016953	DCA QUANTITATIVE IMPUTED	wald ratio	1	0.3062	0.2091	0.143	1
gut microbiota abundance (unknown family id.1000001214)	ebi-a-GCST90016953	DCA QUANTITATIVE	wald ratio	1	0.3057	0.2067	0.139	1
gut microbiota abundance (unknown family id.1000001214)	ebi-a-GCST90016953	GCA QUANTITATIVE IMPUTED	wald ratio	1	0.2212	0.153	0.148	1
gut microbiota abundance (unknown family id.1000001214)	ebi-a-GCST90016953	GCA QUANTITATIVE	wald ratio	1	0.2111	0.1521	0.165	1
gut microbiota abundance (unknown family id.1000001214)	ebi-a-GCST90016953	GCDCA QUANTITATIVE IMPUTED	wald ratio	1	0.1228	0.1288	0.341	1
gut microbiota abundance (unknown family id.1000001214)	ebi-a-GCST90016953	GCDCA QUANTITATIVE	wald ratio	1	0.1228	0.1288	0.341	1
gut microbiota abundance (unknown family id.1000001214)	ebi-a-GCST90016953	GDCA QUANTITATIVE IMPUTED	wald ratio	1	0.3983	0.2345	0.0894	1
gut microbiota abundance (unknown family id.1000001214)	ebi-a-GCST90016953	GDCA QUANTITATIVE	wald ratio	1	0.4006	0.2266	0.077	1
gut microbiota abundance (unknown family id.1000001214)	ebi-a-GCST90016953	GHDCA BINARY	wald ratio	1	-0.1156	0.187	0.536	1
gut microbiota abundance (unknown family id.1000001214)	ebi-a-GCST90016953	GLCA QUANTITATIVE IMPUTED	wald ratio	1	0.3139	0.2234	0.16	1
gut microbiota abundance (unknown family id.1000001214)	ebi-a-GCST90016953	GLCA QUANTITATIVE	wald ratio	1	0.3456	0.2249	0.124	1
gut microbiota abundance (unknown family id.1000001214)	ebi-a-GCST90016953	GUDCA QUANTITATIVE IMPUTED	wald ratio	1	0.0466	0.2116	0.825	1
gut microbiota abundance (unknown family id.1000001214)	ebi-a-GCST90016953	GUDCA QUANTITATIVE	wald ratio	1	-0.0919	0.2	0.646	1
gut microbiota abundance (unknown family id.1000001214)	ebi-a-GCST90016953	HDCA QUANTITATIVE IMPUTED	wald ratio	1	-0.0095	0.1942	0.961	1
gut microbiota abundance (unknown family id.1000001214)	ebi-a-GCST90016953	HDCA QUANTITATIVE	wald ratio	1	-0.0106	0.1913	0.956	1
gut microbiota abundance (unknown family id.1000001214)	ebi-a-GCST90016953	LCA QUANTITATIVE IMPUTED	wald ratio	1	0.149	0.1303	0.253	1
gut microbiota abundance (unknown family id.1000001214)	ebi-a-GCST90016953	LCA QUANTITATIVE	wald ratio	1	0.1907	0.1201	0.112	1
gut microbiota abundance (unknown family id.1000001214)	ebi-a-GCST90016953	TCA BINARY	wald ratio	1	0.1003	0.2006	0.617	1
gut microbiota abundance (unknown family id.1000001214)	ebi-a-GCST90016953	TCDCA QUANTITATIVE IMPUTED	wald ratio	1	0.2273	0.1503	0.131	1
gut microbiota abundance (unknown family id.1000001214)	ebi-a-GCST90016953	TCDCA QUANTITATIVE	wald ratio	1	0.2278	0.1503	0.13	1
gut microbiota abundance (unknown family id.1000001214)	ebi-a-GCST90016953	TDCA QUANTITATIVE IMPUTED	wald ratio	1	0.4422	0.2678	0.0987	1
gut microbiota abundance (unknown family id.1000001214)	ebi-a-GCST90016953	TDCA QUANTITATIVE	wald ratio	1	0.3796	0.2532	0.134	1
gut microbiota abundance (unknown family id.1000001214)	ebi-a-GCST90016953	THDCA BINARY	wald ratio	1	0.0238	0.2003	0.906	1
gut microbiota abundance (unknown family id.1000001214)	ebi-a-GCST90016953	TLCA QUANTITATIVE IMPUTED	wald ratio	1	0.2719	0.2414	0.26	1
gut microbiota abundance (unknown family id.1000001214)	ebi-a-GCST90016953	TLCA QUANTITATIVE	wald ratio	1	0.1336	0.2302	0.562	1
gut microbiota abundance (unknown family id.1000001214)	ebi-a-GCST90016953	TUDCA BINARY	wald ratio	1	0.1069	0.2186	0.625	1
gut microbiota abundance (unknown family id.1000001214)	ebi-a-GCST90016953	UDCA QUANTITATIVE IMPUTED	wald ratio	1	-0.0601	0.1822	0.741	1
gut microbiota abundance (unknown family id.1000001214)	ebi-a-GCST90016953	UDCA QUANTITATIVE	wald ratio	1	-0.2057	0.179	0.25	1
gut microbiota abundance (unknown genus id.1000001215)	ebi-a-GCST90017077	CA QUANTITATIVE IMPUTED	wald ratio	1	-0.0876	0.1933	0.65	1
gut microbiota abundance (unknown genus id.1000001215)	ebi-a-GCST90017077	CA QUANTITATIVE	wald ratio	1	-0.0862	0.1932	0.656	1
gut microbiota abundance (unknown genus id.1000001215)	ebi-a-GCST90017077	CDCA QUANTITATIVE	wald ratio	1	-0.0334	0.1965	0.865	1
gut microbiota abundance (unknown genus id.1000001215)	ebi-a-GCST90017077	DCA QUANTITATIVE IMPUTED	wald ratio	1	0.3062	0.2091	0.143	1
gut microbiota abundance (unknown genus id.1000001215)	ebi-a-GCST90017077	DCA QUANTITATIVE	wald ratio	1	0.3057	0.2067	0.139	1
gut microbiota abundance (unknown genus id.1000001215)	ebi-a-GCST90017077	GCA QUANTITATIVE IMPUTED	wald ratio	1	0.2212	0.153	0.148	1
gut microbiota abundance (unknown genus id.1000001215)	ebi-a-GCST90017077	GCA QUANTITATIVE	wald ratio	1	0.2111	0.1521	0.165	1
gut microbiota abundance (unknown genus id.1000001215)	ebi-a-GCST90017077	GCDCA QUANTITATIVE IMPUTED	wald ratio	1	0.1228	0.1288	0.341	1
gut microbiota abundance (unknown genus id.1000001215)	ebi-a-GCST90017077	GCDCA QUANTITATIVE	wald ratio	1	0.1228	0.1288	0.341	1
gut microbiota abundance (unknown genus id.1000001215)	ebi-a-GCST90017077	GDCA QUANTITATIVE IMPUTED	wald ratio	1	0.3983	0.2345	0.0894	1
gut microbiota abundance (unknown genus id.1000001215)	ebi-a-GCST90017077	GDCA QUANTITATIVE	wald ratio	1	0.4006	0.2266	0.077	1
gut microbiota abundance (unknown genus id.1000001215)	ebi-a-GCST90017077	GHDCA BINARY	wald ratio	1	-0.1156	0.187	0.536	1
gut microbiota abundance (unknown genus id.1000001215)	ebi-a-GCST90017077	GLCA QUANTITATIVE IMPUTED	wald ratio	1	0.3139	0.2234	0.16	1
gut microbiota abundance (unknown genus id.1000001215)	ebi-a-GCST90017077	GLCA QUANTITATIVE	wald ratio	1	0.3456	0.2249	0.124	1
gut microbiota abundance (unknown genus id.1000001215)	ebi-a-GCST90017077	GUDCA QUANTITATIVE IMPUTED	wald ratio	1	0.0466	0.2116	0.825	1
gut microbiota abundance (unknown genus id.1000001215)	ebi-a-GCST90017077	GUDCA QUANTITATIVE	wald ratio	1	-0.0919	0.2	0.646	1
gut microbiota abundance (unknown genus id.1000001215)	ebi-a-GCST90017077	HDCA QUANTITATIVE IMPUTED	wald ratio	1	-0.0095	0.1942	0.961	1
gut microbiota abundance (unknown genus id.1000001215)	ebi-a-GCST90017077	HDCA QUANTITATIVE	wald ratio	1	-0.0106	0.1913	0.956	1
gut microbiota abundance (unknown genus id.1000001215)	ebi-a-GCST90017077	LCA QUANTITATIVE IMPUTED	wald ratio	1	0.149	0.1303	0.253	1
gut microbiota abundance (unknown genus id.1000001215)	ebi-a-GCST90017077	LCA QUANTITATIVE	wald ratio	1	0.1907	0.1201	0.112	1
gut microbiota abundance (unknown genus id.1000001215)	ebi-a-GCST90017077	TCA BINARY	wald ratio	1	0.1003	0.2006	0.617	1
gut microbiota abundance (unknown genus id.1000001215)	ebi-a-GCST90017077	TCDCA QUANTITATIVE IMPUTED	wald ratio	1	0.2273	0.1503	0.131	1
gut microbiota abundance (unknown genus id.1000001215)	ebi-a-GCST90017077	TCDCA QUANTITATIVE	wald ratio	1	0.2278	0.1503	0.13	1
gut microbiota abundance (unknown genus id.1000001215)	ebi-a-GCST90017077	TDCA QUANTITATIVE IMPUTED	wald ratio	1	0.4422	0.2678	0.0987	1
gut microbiota abundance (unknown genus id.1000001215)	ebi-a-GCST90017077	TDCA QUANTITATIVE	wald ratio	1	0.3796	0.2532	0.134	1
gut microbiota abundance (unknown genus id.1000001215)	ebi-a-GCST90017077	THDCA BINARY	wald ratio	1	0.0238	0.2003	0.906	1
gut microbiota abundance (unknown genus id.1000001215)	ebi-a-GCST90017077	TLCA QUANTITATIVE IMPUTED	wald ratio	1	0.2719	0.2414	0.26	1
gut microbiota abundance (unknown genus id.1000001215)	ebi-a-GCST90017077	TLCA QUANTITATIVE	wald ratio	1	0.1336	0.2302	0.562	1
gut microbiota abundance (unknown genus id.1000001215)	ebi-a-GCST90017077	TUDCA BINARY	wald ratio	1	0.1069	0.2186	0.625	1
gut microbiota abundance (unknown genus id.1000001215)	ebi-a-GCST90017077	UDCA QUANTITATIVE IMPUTED	wald ratio	1	-0.0601	0.1822	0.741	1
gut microbiota abundance (unknown genus id.1000001215)	ebi-a-GCST90017077	UDCA QUANTITATIVE	wald ratio	1	-0.2057	0.179	0.25	1
haemoglobin concentration	ieu-a-270	CA QUANTITATIVE IMPUTED	inverse variance weighted	15	-0.1581	0.1272	0.214	1
haemoglobin concentration	ieu-a-270	CA QUANTITATIVE	inverse variance weighted	15	-0.1668	0.1269	0.189	1
haemoglobin concentration	ieu-a-270	CDCA QUANTITATIVE IMPUTED	inverse variance weighted	15	-0.0248	0.1201	0.836	1
haemoglobin concentration	ieu-a-270	CDCA QUANTITATIVE	inverse variance weighted	15	-0.0029	0.1198	0.981	1
haemoglobin concentration	ieu-a-270	DCA QUANTITATIVE IMPUTED	inverse variance weighted	15	0.1174	0.1265	0.353	1
haemoglobin concentration	ieu-a-270	DCA QUANTITATIVE	inverse variance weighted	15	0.1116	0.1243	0.369	1
haemoglobin concentration	ieu-a-270	GCA QUANTITATIVE IMPUTED	inverse variance weighted	15	0.0143	0.0908	0.875	1
haemoglobin concentration	ieu-a-270	GCA QUANTITATIVE	inverse variance weighted	15	-0.0086	0.0903	0.924	1
haemoglobin concentration	ieu-a-270	GCDCA QUANTITATIVE IMPUTED	inverse variance weighted	15	-0.028	0.0768	0.715	1
haemoglobin concentration	ieu-a-270	GCDCA QUANTITATIVE	inverse variance weighted	15	-0.028	0.0768	0.715	1
haemoglobin concentration	ieu-a-270	GDCA QUANTITATIVE IMPUTED	inverse variance weighted	15	0.1777	0.1381	0.198	1
haemoglobin concentration	ieu-a-270	GDCA QUANTITATIVE	inverse variance weighted	15	0.182	0.136	0.181	1
haemoglobin concentration	ieu-a-270	GHDCA BINARY	inverse variance weighted	15	0.1484	0.1376	0.281	1
haemoglobin concentration	ieu-a-270	GLCA QUANTITATIVE IMPUTED	inverse variance weighted	15	0.2446	0.1314	0.0627	1
haemoglobin concentration	ieu-a-270	GLCA QUANTITATIVE	inverse variance weighted	15	0.233	0.1322	0.078	1
haemoglobin concentration	ieu-a-270	GUDCA QUANTITATIVE IMPUTED	inverse variance weighted	15	-0.2042	0.1563	0.192	1
haemoglobin concentration	ieu-a-270	GUDCA QUANTITATIVE	inverse variance weighted	15	-0.1394	0.1504	0.354	1
haemoglobin concentration	ieu-a-270	HDCA QUANTITATIVE IMPUTED	inverse variance weighted	15	-0.0455	0.139	0.744	1
haemoglobin concentration	ieu-a-270	HDCA QUANTITATIVE	inverse variance weighted	15	-0.0525	0.1274	0.681	1
haemoglobin concentration	ieu-a-270	LCA QUANTITATIVE IMPUTED	inverse variance weighted	15	0.0758	0.0763	0.32	1
haemoglobin concentration	ieu-a-270	LCA QUANTITATIVE	inverse variance weighted	15	0.0614	0.0707	0.386	1
haemoglobin concentration	ieu-a-270	TCA BINARY	inverse variance weighted	15	-0.1368	0.1276	0.284	1
haemoglobin concentration	ieu-a-270	TCDCA QUANTITATIVE IMPUTED	inverse variance weighted	15	-0.2046	0.0906	0.0239	1
haemoglobin concentration	ieu-a-270	TCDCA QUANTITATIVE	inverse variance weighted	15	-0.2095	0.0904	0.0204	1
haemoglobin concentration	ieu-a-270	TDCA QUANTITATIVE IMPUTED	inverse variance weighted	15	-0.0194	0.1586	0.902	1
haemoglobin concentration	ieu-a-270	TDCA QUANTITATIVE	inverse variance weighted	15	0.0036	0.15	0.981	1
haemoglobin concentration	ieu-a-270	THDCA BINARY	inverse variance weighted	15	-0.1598	0.1283	0.213	1
haemoglobin concentration	ieu-a-270	TLCA QUANTITATIVE IMPUTED	inverse variance weighted	15	0.1183	0.1416	0.403	1
haemoglobin concentration	ieu-a-270	TLCA QUANTITATIVE	inverse variance weighted	15	0.0989	0.1345	0.462	1
haemoglobin concentration	ieu-a-270	TUDCA BINARY	inverse variance weighted	15	-0.1136	0.1683	0.5	1
haemoglobin concentration	ieu-a-270	UDCA QUANTITATIVE IMPUTED	inverse variance weighted	15	-0.0486	0.1166	0.677	1
haemoglobin concentration	ieu-a-270	UDCA QUANTITATIVE	inverse variance weighted	15	-0.0625	0.1141	0.584	1
hba1c	ieu-b-103	CA QUANTITATIVE IMPUTED	inverse variance weighted	11	-0.0104	0.2017	0.959	1
hba1c	ieu-b-103	CA QUANTITATIVE	inverse variance weighted	11	-0.0095	0.2016	0.963	1
hba1c	ieu-b-103	CDCA QUANTITATIVE IMPUTED	inverse variance weighted	11	0.1862	0.21	0.375	1
hba1c	ieu-b-103	CDCA QUANTITATIVE	inverse variance weighted	11	0.1368	0.2077	0.51	1
hba1c	ieu-b-103	DCA QUANTITATIVE IMPUTED	inverse variance weighted	11	0.4287	0.2192	0.0505	1
hba1c	ieu-b-103	DCA QUANTITATIVE	inverse variance weighted	11	0.399	0.2167	0.0656	1
hba1c	ieu-b-103	GCA QUANTITATIVE IMPUTED	inverse variance weighted	11	-0.1837	0.1645	0.264	1
hba1c	ieu-b-103	GCA QUANTITATIVE	inverse variance weighted	11	-0.1299	0.1591	0.414	1
hba1c	ieu-b-103	GCDCA QUANTITATIVE IMPUTED	inverse variance weighted	11	-0.0997	0.1397	0.476	1
hba1c	ieu-b-103	GCDCA QUANTITATIVE	inverse variance weighted	11	-0.0997	0.1397	0.476	1
hba1c	ieu-b-103	GDCA QUANTITATIVE IMPUTED	inverse variance weighted	11	0.2872	0.2542	0.259	1
hba1c	ieu-b-103	GDCA QUANTITATIVE	inverse variance weighted	11	0.2445	0.2452	0.319	1
hba1c	ieu-b-103	GHDCA BINARY	inverse variance weighted	11	-0.1264	0.1904	0.507	1
hba1c	ieu-b-103	GLCA QUANTITATIVE IMPUTED	inverse variance weighted	11	0.0984	0.2818	0.727	1
hba1c	ieu-b-103	GLCA QUANTITATIVE	inverse variance weighted	11	0.0685	0.275	0.803	1
hba1c	ieu-b-103	GUDCA QUANTITATIVE IMPUTED	inverse variance weighted	11	0.2775	0.2751	0.313	1
hba1c	ieu-b-103	GUDCA QUANTITATIVE	inverse variance weighted	11	0.075	0.2732	0.784	1
hba1c	ieu-b-103	HDCA QUANTITATIVE IMPUTED	inverse variance weighted	11	0.4205	0.2002	0.0357	1
hba1c	ieu-b-103	HDCA QUANTITATIVE	inverse variance weighted	11	0.4826	0.1975	0.0145	1
hba1c	ieu-b-103	LCA QUANTITATIVE IMPUTED	inverse variance weighted	11	-0.0433	0.1461	0.767	1
hba1c	ieu-b-103	LCA QUANTITATIVE	inverse variance weighted	11	-0.0979	0.1582	0.536	1
hba1c	ieu-b-103	TCA BINARY	inverse variance weighted	11	-0.3086	0.2045	0.131	1
hba1c	ieu-b-103	TCDCA QUANTITATIVE IMPUTED	inverse variance weighted	11	0.063	0.158	0.69	1
hba1c	ieu-b-103	TCDCA QUANTITATIVE	inverse variance weighted	11	0.0545	0.158	0.73	1
hba1c	ieu-b-103	TDCA QUANTITATIVE IMPUTED	inverse variance weighted	11	0.4878	0.2804	0.082	1
hba1c	ieu-b-103	TDCA QUANTITATIVE	inverse variance weighted	11	0.2996	0.2843	0.292	1
hba1c	ieu-b-103	THDCA BINARY	inverse variance weighted	11	-0.2144	0.204	0.293	1
hba1c	ieu-b-103	TLCA QUANTITATIVE IMPUTED	inverse variance weighted	11	0.1388	0.2778	0.617	1
hba1c	ieu-b-103	TLCA QUANTITATIVE	inverse variance weighted	11	0.0979	0.2365	0.679	1
hba1c	ieu-b-103	TUDCA BINARY	inverse variance weighted	11	-0.0407	0.3383	0.904	1
hba1c	ieu-b-103	UDCA QUANTITATIVE IMPUTED	inverse variance weighted	11	0.394	0.2153	0.0672	1
hba1c	ieu-b-103	UDCA QUANTITATIVE	inverse variance weighted	11	0.4055	0.21	0.0535	1
hdl cholesterol	ieu-b-109	CA QUANTITATIVE IMPUTED	inverse variance weighted	323	0.047	0.0518	0.364	1
hdl cholesterol	ieu-b-109	CA QUANTITATIVE	inverse variance weighted	323	0.0449	0.0517	0.386	1
hdl cholesterol	ieu-b-109	CDCA QUANTITATIVE IMPUTED	inverse variance weighted	323	0.0472	0.0527	0.371	1
hdl cholesterol	ieu-b-109	CDCA QUANTITATIVE	inverse variance weighted	323	0.0507	0.052	0.329	1
hdl cholesterol	ieu-b-109	DCA QUANTITATIVE IMPUTED	inverse variance weighted	323	-0.0196	0.054	0.716	1
hdl cholesterol	ieu-b-109	DCA QUANTITATIVE	inverse variance weighted	323	-0.0085	0.0534	0.874	1
hdl cholesterol	ieu-b-109	GCA QUANTITATIVE IMPUTED	inverse variance weighted	323	-0.0352	0.0394	0.373	1
hdl cholesterol	ieu-b-109	GCA QUANTITATIVE	inverse variance weighted	323	-0.0374	0.0392	0.34	1
hdl cholesterol	ieu-b-109	GCDCA QUANTITATIVE IMPUTED	inverse variance weighted	323	-0.0105	0.0333	0.754	1
hdl cholesterol	ieu-b-109	GCDCA QUANTITATIVE	inverse variance weighted	323	-0.0105	0.0333	0.754	1
hdl cholesterol	ieu-b-109	GDCA QUANTITATIVE IMPUTED	inverse variance weighted	323	-0.0497	0.0599	0.407	1
hdl cholesterol	ieu-b-109	GDCA QUANTITATIVE	inverse variance weighted	323	-0.0452	0.0582	0.437	1
hdl cholesterol	ieu-b-109	GHDCA BINARY	inverse variance weighted	324	0.0362	0.0511	0.478	1
hdl cholesterol	ieu-b-109	GLCA QUANTITATIVE IMPUTED	inverse variance weighted	323	-0.037	0.0571	0.517	1
hdl cholesterol	ieu-b-109	GLCA QUANTITATIVE	inverse variance weighted	323	-0.0333	0.0576	0.563	1
hdl cholesterol	ieu-b-109	GUDCA QUANTITATIVE IMPUTED	inverse variance weighted	323	-0.0433	0.054	0.422	1
hdl cholesterol	ieu-b-109	GUDCA QUANTITATIVE	inverse variance weighted	323	-0.0445	0.0509	0.382	1
hdl cholesterol	ieu-b-109	HDCA QUANTITATIVE IMPUTED	inverse variance weighted	323	-0.0444	0.0492	0.367	1
hdl cholesterol	ieu-b-109	HDCA QUANTITATIVE	inverse variance weighted	323	-0.0383	0.0485	0.43	1
hdl cholesterol	ieu-b-109	LCA QUANTITATIVE IMPUTED	inverse variance weighted	323	-0.0112	0.0331	0.736	1
hdl cholesterol	ieu-b-109	LCA QUANTITATIVE	inverse variance weighted	324	-0.0371	0.0304	0.222	1
hdl cholesterol	ieu-b-109	TCA BINARY	inverse variance weighted	324	-0.0651	0.0551	0.238	1
hdl cholesterol	ieu-b-109	TCDCA QUANTITATIVE IMPUTED	inverse variance weighted	322	-0.0242	0.0392	0.537	1
hdl cholesterol	ieu-b-109	TCDCA QUANTITATIVE	inverse variance weighted	322	-0.0261	0.0392	0.506	1
hdl cholesterol	ieu-b-109	TDCA QUANTITATIVE IMPUTED	inverse variance weighted	323	-0.0703	0.0688	0.306	1
hdl cholesterol	ieu-b-109	TDCA QUANTITATIVE	inverse variance weighted	323	-0.0776	0.0664	0.243	1
hdl cholesterol	ieu-b-109	THDCA BINARY	inverse variance weighted	323	0.053	0.0552	0.337	1
hdl cholesterol	ieu-b-109	TLCA QUANTITATIVE IMPUTED	inverse variance weighted	323	-0.0321	0.0612	0.6	1
hdl cholesterol	ieu-b-109	TLCA QUANTITATIVE	inverse variance weighted	324	-0.0651	0.0586	0.266	1
hdl cholesterol	ieu-b-109	TUDCA BINARY	inverse variance weighted	324	-0.1243	0.0593	0.0362	1
hdl cholesterol	ieu-b-109	UDCA QUANTITATIVE IMPUTED	inverse variance weighted	323	0.0223	0.0465	0.632	1
hdl cholesterol	ieu-b-109	UDCA QUANTITATIVE	inverse variance weighted	323	0.0287	0.0455	0.529	1
heat shock 27 kda protein levels	ebi-a-GCST90012028	CA QUANTITATIVE IMPUTED	inverse variance weighted	2	0.0118	0.1196	0.921	1
heat shock 27 kda protein levels	ebi-a-GCST90012028	CA QUANTITATIVE	inverse variance weighted	2	0.0093	0.1178	0.937	1
heat shock 27 kda protein levels	ebi-a-GCST90012028	CDCA QUANTITATIVE IMPUTED	inverse variance weighted	2	-0.0321	0.0722	0.657	1
heat shock 27 kda protein levels	ebi-a-GCST90012028	CDCA QUANTITATIVE	inverse variance weighted	2	-0.0261	0.0714	0.715	1
heat shock 27 kda protein levels	ebi-a-GCST90012028	DCA QUANTITATIVE IMPUTED	inverse variance weighted	2	0.0495	0.0861	0.566	1
heat shock 27 kda protein levels	ebi-a-GCST90012028	DCA QUANTITATIVE	inverse variance weighted	2	0.0575	0.093	0.537	1
heat shock 27 kda protein levels	ebi-a-GCST90012028	GCA QUANTITATIVE IMPUTED	inverse variance weighted	2	-0.0283	0.1144	0.804	1
heat shock 27 kda protein levels	ebi-a-GCST90012028	GCA QUANTITATIVE	inverse variance weighted	2	-0.0443	0.11	0.687	1
heat shock 27 kda protein levels	ebi-a-GCST90012028	GCDCA QUANTITATIVE IMPUTED	inverse variance weighted	2	-0.0489	0.0472	0.3	1
heat shock 27 kda protein levels	ebi-a-GCST90012028	GCDCA QUANTITATIVE	inverse variance weighted	2	-0.0489	0.0472	0.3	1
heat shock 27 kda protein levels	ebi-a-GCST90012028	GDCA QUANTITATIVE IMPUTED	inverse variance weighted	2	0.0049	0.0816	0.952	1
heat shock 27 kda protein levels	ebi-a-GCST90012028	GHDCA BINARY	inverse variance weighted	2	-0.2234	0.179	0.212	1
heat shock 27 kda protein levels	ebi-a-GCST90012028	GLCA QUANTITATIVE IMPUTED	inverse variance weighted	2	0.0879	0.0805	0.275	1
heat shock 27 kda protein levels	ebi-a-GCST90012028	GLCA QUANTITATIVE	inverse variance weighted	2	0.0952	0.0816	0.243	1
heat shock 27 kda protein levels	ebi-a-GCST90012028	GUDCA QUANTITATIVE IMPUTED	inverse variance weighted	2	-0.0346	0.0736	0.638	1
heat shock 27 kda protein levels	ebi-a-GCST90012028	GUDCA QUANTITATIVE	inverse variance weighted	2	-0.0954	0.0693	0.169	1
heat shock 27 kda protein levels	ebi-a-GCST90012028	HDCA QUANTITATIVE IMPUTED	inverse variance weighted	2	0.0315	0.0671	0.638	1
heat shock 27 kda protein levels	ebi-a-GCST90012028	HDCA QUANTITATIVE	inverse variance weighted	2	0.022	0.0659	0.739	1
heat shock 27 kda protein levels	ebi-a-GCST90012028	LCA QUANTITATIVE IMPUTED	inverse variance weighted	2	0.0835	0.0456	0.0671	1
heat shock 27 kda protein levels	ebi-a-GCST90012028	LCA QUANTITATIVE	inverse variance weighted	2	0.101	0.0419	0.016	1
heat shock 27 kda protein levels	ebi-a-GCST90012028	TCDCA QUANTITATIVE IMPUTED	inverse variance weighted	2	-0.0682	0.0559	0.223	1
heat shock 27 kda protein levels	ebi-a-GCST90012028	TCDCA QUANTITATIVE	inverse variance weighted	2	-0.0712	0.0559	0.203	1
heat shock 27 kda protein levels	ebi-a-GCST90012028	TDCA QUANTITATIVE IMPUTED	inverse variance weighted	2	-0.0675	0.1043	0.518	1
heat shock 27 kda protein levels	ebi-a-GCST90012028	TDCA QUANTITATIVE	inverse variance weighted	2	-0.0681	0.1171	0.561	1
heat shock 27 kda protein levels	ebi-a-GCST90012028	THDCA BINARY	inverse variance weighted	2	0.1618	0.2367	0.494	1
heat shock 27 kda protein levels	ebi-a-GCST90012028	TLCA QUANTITATIVE IMPUTED	inverse variance weighted	2	0.0216	0.0852	0.799	1
heat shock 27 kda protein levels	ebi-a-GCST90012028	TLCA QUANTITATIVE	inverse variance weighted	2	0.049	0.0822	0.551	1
heat shock 27 kda protein levels	ebi-a-GCST90012028	TUDCA BINARY	inverse variance weighted	2	-0.1926	0.1785	0.281	1
heat shock 27 kda protein levels	ebi-a-GCST90012028	UDCA QUANTITATIVE IMPUTED	inverse variance weighted	2	-0.0105	0.0623	0.866	1
heat shock 27 kda protein levels	ebi-a-GCST90012028	UDCA QUANTITATIVE	inverse variance weighted	2	-0.0155	0.061	0.8	1
heel bone mineral density	ebi-a-GCST006979	CA QUANTITATIVE IMPUTED	inverse variance weighted	495	0.0631	0.0383	0.0995	1
heel bone mineral density	ebi-a-GCST006979	CA QUANTITATIVE	inverse variance weighted	495	0.0624	0.0383	0.103	1
heel bone mineral density	ebi-a-GCST006979	CDCA QUANTITATIVE IMPUTED	inverse variance weighted	495	0.0362	0.0397	0.362	1
heel bone mineral density	ebi-a-GCST006979	CDCA QUANTITATIVE	inverse variance weighted	495	0.0403	0.0393	0.305	1
heel bone mineral density	ebi-a-GCST006979	DCA QUANTITATIVE IMPUTED	inverse variance weighted	497	0.0825	0.0412	0.0454	1
heel bone mineral density	ebi-a-GCST006979	DCA QUANTITATIVE	inverse variance weighted	497	0.088	0.0408	0.0308	1
heel bone mineral density	ebi-a-GCST006979	GCA QUANTITATIVE IMPUTED	inverse variance weighted	497	0.0143	0.0307	0.641	1
heel bone mineral density	ebi-a-GCST006979	GCA QUANTITATIVE	inverse variance weighted	497	0.0124	0.0303	0.682	1
heel bone mineral density	ebi-a-GCST006979	GCDCA QUANTITATIVE IMPUTED	inverse variance weighted	493	0.0049	0.0257	0.849	1
heel bone mineral density	ebi-a-GCST006979	GCDCA QUANTITATIVE	inverse variance weighted	493	0.0049	0.0257	0.849	1
heel bone mineral density	ebi-a-GCST006979	GDCA QUANTITATIVE IMPUTED	inverse variance weighted	497	0.092	0.0457	0.0442	1
heel bone mineral density	ebi-a-GCST006979	GDCA QUANTITATIVE	inverse variance weighted	497	0.0945	0.0443	0.033	1
heel bone mineral density	ebi-a-GCST006979	GHDCA BINARY	inverse variance weighted	497	0.1058	0.0403	0.00868	1
heel bone mineral density	ebi-a-GCST006979	GLCA QUANTITATIVE IMPUTED	inverse variance weighted	493	0.0734	0.0437	0.0927	1
heel bone mineral density	ebi-a-GCST006979	GLCA QUANTITATIVE	inverse variance weighted	493	0.0771	0.0441	0.0802	1
heel bone mineral density	ebi-a-GCST006979	GUDCA QUANTITATIVE IMPUTED	inverse variance weighted	497	0.0547	0.0416	0.189	1
heel bone mineral density	ebi-a-GCST006979	GUDCA QUANTITATIVE	inverse variance weighted	497	0.0369	0.0392	0.346	1
heel bone mineral density	ebi-a-GCST006979	HDCA QUANTITATIVE IMPUTED	inverse variance weighted	497	0.0423	0.0375	0.259	1
heel bone mineral density	ebi-a-GCST006979	HDCA QUANTITATIVE	inverse variance weighted	497	0.0417	0.037	0.259	1
heel bone mineral density	ebi-a-GCST006979	LCA QUANTITATIVE IMPUTED	inverse variance weighted	497	0.0613	0.0258	0.0173	1
heel bone mineral density	ebi-a-GCST006979	TCA BINARY	inverse variance weighted	497	0.0236	0.0431	0.584	1
heel bone mineral density	ebi-a-GCST006979	TCDCA QUANTITATIVE IMPUTED	inverse variance weighted	491	0.0168	0.0306	0.583	1
heel bone mineral density	ebi-a-GCST006979	TCDCA QUANTITATIVE	inverse variance weighted	491	0.0139	0.0305	0.649	1
heel bone mineral density	ebi-a-GCST006979	TDCA QUANTITATIVE IMPUTED	inverse variance weighted	497	0.0647	0.0523	0.216	1
heel bone mineral density	ebi-a-GCST006979	TDCA QUANTITATIVE	inverse variance weighted	497	0.0721	0.0497	0.147	1
heel bone mineral density	ebi-a-GCST006979	THDCA BINARY	inverse variance weighted	498	0.0652	0.0434	0.133	1
heel bone mineral density	ebi-a-GCST006979	TLCA QUANTITATIVE IMPUTED	inverse variance weighted	497	0.084	0.0467	0.0719	1
heel bone mineral density	ebi-a-GCST006979	TLCA QUANTITATIVE	inverse variance weighted	496	0.0837	0.0448	0.0616	1
heel bone mineral density	ebi-a-GCST006979	TUDCA BINARY	inverse variance weighted	497	0.0724	0.0468	0.122	1
heel bone mineral density	ebi-a-GCST006979	UDCA QUANTITATIVE IMPUTED	inverse variance weighted	497	0.0518	0.0367	0.159	1
heel bone mineral density	ebi-a-GCST006979	UDCA QUANTITATIVE	inverse variance weighted	497	0.0596	0.0353	0.0913	1
hematocrit	ebi-a-GCST90002304	CA QUANTITATIVE IMPUTED	inverse variance weighted	431	-0.0455	0.0547	0.406	1
hematocrit	ebi-a-GCST90002304	CA QUANTITATIVE	inverse variance weighted	431	-0.0467	0.0547	0.393	1
hematocrit	ebi-a-GCST90002304	CDCA QUANTITATIVE IMPUTED	inverse variance weighted	431	-0.0156	0.0547	0.776	1
hematocrit	ebi-a-GCST90002304	CDCA QUANTITATIVE	inverse variance weighted	431	-0.0175	0.0544	0.748	1
hematocrit	ebi-a-GCST90002304	DCA QUANTITATIVE IMPUTED	inverse variance weighted	430	-0.0461	0.0571	0.419	1
hematocrit	ebi-a-GCST90002304	DCA QUANTITATIVE	inverse variance weighted	431	-0.0549	0.0562	0.328	1
hematocrit	ebi-a-GCST90002304	GCA QUANTITATIVE IMPUTED	inverse variance weighted	431	0.0437	0.0422	0.301	1
hematocrit	ebi-a-GCST90002304	GCA QUANTITATIVE	inverse variance weighted	431	0.037	0.0418	0.376	1
hematocrit	ebi-a-GCST90002304	GCDCA QUANTITATIVE IMPUTED	inverse variance weighted	430	0.0012	0.0353	0.972	1
hematocrit	ebi-a-GCST90002304	GCDCA QUANTITATIVE	inverse variance weighted	430	0.0012	0.0353	0.972	1
hematocrit	ebi-a-GCST90002304	GDCA QUANTITATIVE	inverse variance weighted	431	-0.0062	0.061	0.919	1
hematocrit	ebi-a-GCST90002304	GHDCA BINARY	inverse variance weighted	431	0.0353	0.0588	0.548	1
hematocrit	ebi-a-GCST90002304	GLCA QUANTITATIVE IMPUTED	inverse variance weighted	429	0.0573	0.0611	0.349	1
hematocrit	ebi-a-GCST90002304	GLCA QUANTITATIVE	inverse variance weighted	430	0.0407	0.0621	0.512	1
hematocrit	ebi-a-GCST90002304	GUDCA QUANTITATIVE IMPUTED	inverse variance weighted	430	-0.0361	0.0568	0.525	1
hematocrit	ebi-a-GCST90002304	GUDCA QUANTITATIVE	inverse variance weighted	431	-0.006	0.0533	0.91	1
hematocrit	ebi-a-GCST90002304	HDCA QUANTITATIVE IMPUTED	inverse variance weighted	431	-0.048	0.0536	0.37	1
hematocrit	ebi-a-GCST90002304	HDCA QUANTITATIVE	inverse variance weighted	431	-0.0419	0.0529	0.429	1
hematocrit	ebi-a-GCST90002304	LCA QUANTITATIVE IMPUTED	inverse variance weighted	431	-0.01	0.0349	0.775	1
hematocrit	ebi-a-GCST90002304	LCA QUANTITATIVE	inverse variance weighted	431	-0.0222	0.0318	0.484	1
hematocrit	ebi-a-GCST90002304	TCA BINARY	inverse variance weighted	431	0.0098	0.0604	0.872	1
hematocrit	ebi-a-GCST90002304	TCDCA QUANTITATIVE IMPUTED	inverse variance weighted	429	-0.0319	0.0415	0.441	1
hematocrit	ebi-a-GCST90002304	TCDCA QUANTITATIVE	inverse variance weighted	429	-0.0351	0.0415	0.398	1
hematocrit	ebi-a-GCST90002304	TDCA QUANTITATIVE IMPUTED	inverse variance weighted	430	-0.0552	0.0722	0.444	1
hematocrit	ebi-a-GCST90002304	TDCA QUANTITATIVE	inverse variance weighted	431	-0.0617	0.0685	0.368	1
hematocrit	ebi-a-GCST90002304	THDCA BINARY	inverse variance weighted	431	0.0513	0.0608	0.399	1
hematocrit	ebi-a-GCST90002304	TLCA QUANTITATIVE IMPUTED	inverse variance weighted	430	0.0093	0.0664	0.888	1
hematocrit	ebi-a-GCST90002304	TLCA QUANTITATIVE	inverse variance weighted	431	0.0573	0.0632	0.365	1
hematocrit	ebi-a-GCST90002304	TUDCA BINARY	inverse variance weighted	431	0.0178	0.0654	0.785	1
hematocrit	ebi-a-GCST90002304	UDCA QUANTITATIVE IMPUTED	inverse variance weighted	432	-0.0477	0.0498	0.338	1
hematocrit	ebi-a-GCST90002304	UDCA QUANTITATIVE	inverse variance weighted	432	-0.0472	0.0484	0.329	1
hemoglobin a1c levels	ebi-a-GCST008034	CA QUANTITATIVE IMPUTED	inverse variance weighted	8	0.0069	0.0715	0.923	1
hemoglobin a1c levels	ebi-a-GCST008034	CA QUANTITATIVE	inverse variance weighted	8	0.0066	0.0714	0.927	1
hemoglobin a1c levels	ebi-a-GCST008034	CDCA QUANTITATIVE IMPUTED	inverse variance weighted	8	0.0662	0.074	0.371	1
hemoglobin a1c levels	ebi-a-GCST008034	CDCA QUANTITATIVE	inverse variance weighted	8	0.0472	0.0733	0.52	1
hemoglobin a1c levels	ebi-a-GCST008034	DCA QUANTITATIVE IMPUTED	inverse variance weighted	8	0.0299	0.0796	0.707	1
hemoglobin a1c levels	ebi-a-GCST008034	DCA QUANTITATIVE	inverse variance weighted	8	0.0182	0.085	0.831	1
hemoglobin a1c levels	ebi-a-GCST008034	GCA QUANTITATIVE IMPUTED	inverse variance weighted	8	-0.0788	0.0567	0.164	1
hemoglobin a1c levels	ebi-a-GCST008034	GCA QUANTITATIVE	inverse variance weighted	8	-0.0704	0.0564	0.211	1
hemoglobin a1c levels	ebi-a-GCST008034	GCDCA QUANTITATIVE IMPUTED	inverse variance weighted	8	-0.0884	0.0543	0.103	1
hemoglobin a1c levels	ebi-a-GCST008034	GCDCA QUANTITATIVE	inverse variance weighted	8	-0.0884	0.0543	0.103	1
hemoglobin a1c levels	ebi-a-GCST008034	GDCA QUANTITATIVE IMPUTED	inverse variance weighted	8	-0.1198	0.087	0.169	1
hemoglobin a1c levels	ebi-a-GCST008034	GDCA QUANTITATIVE	inverse variance weighted	8	-0.1079	0.084	0.199	1
hemoglobin a1c levels	ebi-a-GCST008034	GHDCA BINARY	inverse variance weighted	8	0.0038	0.066	0.954	1
hemoglobin a1c levels	ebi-a-GCST008034	GLCA QUANTITATIVE IMPUTED	inverse variance weighted	8	-0.1214	0.0823	0.14	1
hemoglobin a1c levels	ebi-a-GCST008034	GLCA QUANTITATIVE	inverse variance weighted	8	-0.1241	0.0828	0.134	1
hemoglobin a1c levels	ebi-a-GCST008034	GUDCA QUANTITATIVE IMPUTED	inverse variance weighted	8	0.0165	0.0966	0.864	1
hemoglobin a1c levels	ebi-a-GCST008034	GUDCA QUANTITATIVE	inverse variance weighted	8	-0.0081	0.0887	0.927	1
hemoglobin a1c levels	ebi-a-GCST008034	HDCA QUANTITATIVE IMPUTED	inverse variance weighted	8	0.1301	0.0715	0.0687	1
hemoglobin a1c levels	ebi-a-GCST008034	HDCA QUANTITATIVE	inverse variance weighted	8	0.1575	0.0705	0.0255	1
hemoglobin a1c levels	ebi-a-GCST008034	LCA QUANTITATIVE IMPUTED	inverse variance weighted	8	-0.0672	0.0481	0.162	1
hemoglobin a1c levels	ebi-a-GCST008034	LCA QUANTITATIVE	inverse variance weighted	8	-0.0963	0.0517	0.0625	1
hemoglobin a1c levels	ebi-a-GCST008034	TCA BINARY	inverse variance weighted	8	-0.0721	0.0957	0.452	1
hemoglobin a1c levels	ebi-a-GCST008034	TCDCA QUANTITATIVE IMPUTED	inverse variance weighted	8	-0.0299	0.0558	0.592	1
hemoglobin a1c levels	ebi-a-GCST008034	TCDCA QUANTITATIVE	inverse variance weighted	8	-0.0312	0.0558	0.577	1
hemoglobin a1c levels	ebi-a-GCST008034	TDCA QUANTITATIVE IMPUTED	inverse variance weighted	8	-0.0556	0.0997	0.577	1
hemoglobin a1c levels	ebi-a-GCST008034	TDCA QUANTITATIVE	inverse variance weighted	8	-0.1163	0.0941	0.216	1
hemoglobin a1c levels	ebi-a-GCST008034	THDCA BINARY	inverse variance weighted	8	0.0035	0.0705	0.961	1
hemoglobin a1c levels	ebi-a-GCST008034	TLCA QUANTITATIVE IMPUTED	inverse variance weighted	8	-0.087	0.0891	0.329	1
hemoglobin a1c levels	ebi-a-GCST008034	TLCA QUANTITATIVE	inverse variance weighted	8	-0.0452	0.0845	0.592	1
hemoglobin a1c levels	ebi-a-GCST008034	TUDCA BINARY	inverse variance weighted	8	-0.0088	0.112	0.937	1
hemoglobin a1c levels	ebi-a-GCST008034	UDCA QUANTITATIVE IMPUTED	inverse variance weighted	8	0.0263	0.0856	0.758	1
hemoglobin a1c levels	ebi-a-GCST008034	UDCA QUANTITATIVE	inverse variance weighted	8	0.0207	0.08	0.796	1
hemoglobin concentration	ebi-a-GCST004615	CA QUANTITATIVE IMPUTED	inverse variance weighted	119	-0.0241	0.0677	0.721	1
hemoglobin concentration	ebi-a-GCST004615	CA QUANTITATIVE	inverse variance weighted	119	-0.0272	0.0676	0.687	1
hemoglobin concentration	ebi-a-GCST004615	CDCA QUANTITATIVE IMPUTED	inverse variance weighted	119	0.0111	0.0661	0.867	1
hemoglobin concentration	ebi-a-GCST004615	CDCA QUANTITATIVE	inverse variance weighted	119	0.0156	0.0654	0.811	1
hemoglobin concentration	ebi-a-GCST004615	DCA QUANTITATIVE IMPUTED	inverse variance weighted	119	-0.0083	0.0688	0.904	1
hemoglobin concentration	ebi-a-GCST004615	DCA QUANTITATIVE	inverse variance weighted	119	-0.0103	0.0679	0.88	1
hemoglobin concentration	ebi-a-GCST004615	GCA QUANTITATIVE IMPUTED	inverse variance weighted	119	0.0697	0.0503	0.166	1
hemoglobin concentration	ebi-a-GCST004615	GCA QUANTITATIVE	inverse variance weighted	119	0.0619	0.0499	0.215	1
hemoglobin concentration	ebi-a-GCST004615	GCDCA QUANTITATIVE IMPUTED	inverse variance weighted	119	-0.0089	0.0427	0.835	1
hemoglobin concentration	ebi-a-GCST004615	GCDCA QUANTITATIVE	inverse variance weighted	119	-0.0089	0.0427	0.835	1
hemoglobin concentration	ebi-a-GCST004615	GDCA QUANTITATIVE IMPUTED	inverse variance weighted	119	0.0132	0.0815	0.871	1
hemoglobin concentration	ebi-a-GCST004615	GDCA QUANTITATIVE	inverse variance weighted	119	0.036	0.0792	0.649	1
hemoglobin concentration	ebi-a-GCST004615	GHDCA BINARY	inverse variance weighted	118	0.0513	0.0787	0.514	1
hemoglobin concentration	ebi-a-GCST004615	GLCA QUANTITATIVE IMPUTED	inverse variance weighted	119	0.0517	0.073	0.479	1
hemoglobin concentration	ebi-a-GCST004615	GLCA QUANTITATIVE	inverse variance weighted	118	0.0614	0.0744	0.409	1
hemoglobin concentration	ebi-a-GCST004615	GUDCA QUANTITATIVE IMPUTED	inverse variance weighted	119	-0.021	0.0685	0.759	1
hemoglobin concentration	ebi-a-GCST004615	GUDCA QUANTITATIVE	inverse variance weighted	119	0.0478	0.0644	0.458	1
hemoglobin concentration	ebi-a-GCST004615	HDCA QUANTITATIVE	inverse variance weighted	119	-0.0056	0.0617	0.928	1
hemoglobin concentration	ebi-a-GCST004615	LCA QUANTITATIVE IMPUTED	inverse variance weighted	119	0.0176	0.0429	0.681	1
hemoglobin concentration	ebi-a-GCST004615	LCA QUANTITATIVE	inverse variance weighted	118	-0.0132	0.0387	0.732	1
hemoglobin concentration	ebi-a-GCST004615	TCA BINARY	inverse variance weighted	118	-0.0729	0.0796	0.36	1
hemoglobin concentration	ebi-a-GCST004615	TCDCA QUANTITATIVE IMPUTED	inverse variance weighted	119	-0.039	0.0502	0.437	1
hemoglobin concentration	ebi-a-GCST004615	TCDCA QUANTITATIVE	inverse variance weighted	119	-0.0409	0.0502	0.415	1
hemoglobin concentration	ebi-a-GCST004615	TDCA QUANTITATIVE IMPUTED	inverse variance weighted	119	-0.0795	0.0895	0.375	1
hemoglobin concentration	ebi-a-GCST004615	TDCA QUANTITATIVE	inverse variance weighted	119	-0.0585	0.0829	0.481	1
hemoglobin concentration	ebi-a-GCST004615	THDCA BINARY	inverse variance weighted	118	0.1003	0.0811	0.216	1
hemoglobin concentration	ebi-a-GCST004615	TLCA QUANTITATIVE IMPUTED	inverse variance weighted	119	0.0255	0.0801	0.75	1
hemoglobin concentration	ebi-a-GCST004615	TLCA QUANTITATIVE	inverse variance weighted	118	0.0751	0.0749	0.316	1
hemoglobin concentration	ebi-a-GCST004615	TUDCA BINARY	inverse variance weighted	118	-0.0256	0.0866	0.767	1
hemoglobin concentration	ebi-a-GCST004615	UDCA QUANTITATIVE IMPUTED	inverse variance weighted	119	0.0237	0.0587	0.687	1
hemoglobin concentration	ebi-a-GCST004615	UDCA QUANTITATIVE	inverse variance weighted	119	0.0185	0.0573	0.747	1
hepatocyte growth factor levels	ebi-a-GCST90012045	CA QUANTITATIVE IMPUTED	inverse variance weighted	2	0.007	0.194	0.971	1
hepatocyte growth factor levels	ebi-a-GCST90012045	CA QUANTITATIVE	inverse variance weighted	2	0.0097	0.1949	0.96	1
hepatocyte growth factor levels	ebi-a-GCST90012045	CDCA QUANTITATIVE IMPUTED	inverse variance weighted	2	-0.023	0.1843	0.901	1
hepatocyte growth factor levels	ebi-a-GCST90012045	CDCA QUANTITATIVE	inverse variance weighted	2	-0.0337	0.1773	0.849	1
hepatocyte growth factor levels	ebi-a-GCST90012045	DCA QUANTITATIVE IMPUTED	inverse variance weighted	2	0.0628	0.1618	0.698	1
hepatocyte growth factor levels	ebi-a-GCST90012045	DCA QUANTITATIVE	inverse variance weighted	2	0.0726	0.1593	0.649	1
hepatocyte growth factor levels	ebi-a-GCST90012045	GCA QUANTITATIVE IMPUTED	inverse variance weighted	2	-0.0481	0.1704	0.778	1
hepatocyte growth factor levels	ebi-a-GCST90012045	GCA QUANTITATIVE	inverse variance weighted	2	-0.0582	0.1697	0.732	1
hepatocyte growth factor levels	ebi-a-GCST90012045	GCDCA QUANTITATIVE IMPUTED	inverse variance weighted	2	-0.1233	0.1028	0.23	1
hepatocyte growth factor levels	ebi-a-GCST90012045	GCDCA QUANTITATIVE	inverse variance weighted	2	-0.1233	0.1028	0.23	1
hepatocyte growth factor levels	ebi-a-GCST90012045	GDCA QUANTITATIVE IMPUTED	inverse variance weighted	2	-0.121	0.1759	0.491	1
hepatocyte growth factor levels	ebi-a-GCST90012045	GDCA QUANTITATIVE	inverse variance weighted	2	-0.0934	0.1714	0.586	1
hepatocyte growth factor levels	ebi-a-GCST90012045	GHDCA BINARY	inverse variance weighted	2	-0.6226	0.3749	0.0967	1
hepatocyte growth factor levels	ebi-a-GCST90012045	GLCA QUANTITATIVE IMPUTED	inverse variance weighted	2	-0.2173	0.1721	0.207	1
hepatocyte growth factor levels	ebi-a-GCST90012045	GLCA QUANTITATIVE	inverse variance weighted	2	-0.2066	0.1732	0.233	1
hepatocyte growth factor levels	ebi-a-GCST90012045	GUDCA QUANTITATIVE IMPUTED	inverse variance weighted	2	-0.2377	0.159	0.135	1
hepatocyte growth factor levels	ebi-a-GCST90012045	GUDCA QUANTITATIVE	inverse variance weighted	2	-0.2393	0.1487	0.108	1
hepatocyte growth factor levels	ebi-a-GCST90012045	HDCA QUANTITATIVE IMPUTED	inverse variance weighted	2	0.0271	0.1428	0.849	1
hepatocyte growth factor levels	ebi-a-GCST90012045	HDCA QUANTITATIVE	inverse variance weighted	2	-0.0077	0.1403	0.956	1
hepatocyte growth factor levels	ebi-a-GCST90012045	LCA QUANTITATIVE IMPUTED	inverse variance weighted	2	0.0515	0.0978	0.598	1
hepatocyte growth factor levels	ebi-a-GCST90012045	LCA QUANTITATIVE	inverse variance weighted	2	-0.0026	0.0892	0.976	1
hepatocyte growth factor levels	ebi-a-GCST90012045	TCA BINARY	inverse variance weighted	2	-0.3569	0.3717	0.337	1
hepatocyte growth factor levels	ebi-a-GCST90012045	TCDCA QUANTITATIVE IMPUTED	inverse variance weighted	2	-0.0646	0.1277	0.613	1
hepatocyte growth factor levels	ebi-a-GCST90012045	TCDCA QUANTITATIVE	inverse variance weighted	2	-0.0758	0.1279	0.553	1
hepatocyte growth factor levels	ebi-a-GCST90012045	TDCA QUANTITATIVE IMPUTED	inverse variance weighted	2	-0.2582	0.2045	0.207	1
hepatocyte growth factor levels	ebi-a-GCST90012045	TDCA QUANTITATIVE	inverse variance weighted	2	-0.2231	0.1938	0.25	1
hepatocyte growth factor levels	ebi-a-GCST90012045	THDCA BINARY	inverse variance weighted	2	-0.5697	0.5054	0.26	1
hepatocyte growth factor levels	ebi-a-GCST90012045	TLCA QUANTITATIVE IMPUTED	inverse variance weighted	2	-0.2211	0.1842	0.23	1
hepatocyte growth factor levels	ebi-a-GCST90012045	TLCA QUANTITATIVE	inverse variance weighted	2	-0.2412	0.1753	0.169	1
hepatocyte growth factor levels	ebi-a-GCST90012045	TUDCA BINARY	inverse variance weighted	2	-0.2609	0.3823	0.495	1
hepatocyte growth factor levels	ebi-a-GCST90012045	UDCA QUANTITATIVE IMPUTED	inverse variance weighted	2	0.0492	0.1341	0.713	1
hepatocyte growth factor levels	ebi-a-GCST90012045	UDCA QUANTITATIVE	inverse variance weighted	2	0.0322	0.1309	0.806	1
hip circumference	ukb-a-388	CA QUANTITATIVE IMPUTED	inverse variance weighted	279	-0.0124	0.0677	0.855	1
hip circumference	ukb-a-388	CA QUANTITATIVE	inverse variance weighted	279	-0.0153	0.0677	0.822	1
hip circumference	ukb-a-388	CDCA QUANTITATIVE	inverse variance weighted	279	0.0024	0.0702	0.973	1
hip circumference	ukb-a-388	DCA QUANTITATIVE IMPUTED	inverse variance weighted	279	-0.0293	0.0731	0.689	1
hip circumference	ukb-a-388	DCA QUANTITATIVE	inverse variance weighted	279	-0.0244	0.073	0.739	1
hip circumference	ukb-a-388	GCA QUANTITATIVE IMPUTED	inverse variance weighted	279	-0.0891	0.0533	0.0947	1
hip circumference	ukb-a-388	GCA QUANTITATIVE	inverse variance weighted	279	-0.0837	0.0535	0.117	1
hip circumference	ukb-a-388	GCDCA QUANTITATIVE IMPUTED	inverse variance weighted	279	-0.053	0.0448	0.237	1
hip circumference	ukb-a-388	GCDCA QUANTITATIVE	inverse variance weighted	279	-0.053	0.0448	0.237	1
hip circumference	ukb-a-388	GDCA QUANTITATIVE IMPUTED	inverse variance weighted	280	-0.0906	0.0801	0.258	1
hip circumference	ukb-a-388	GDCA QUANTITATIVE	inverse variance weighted	280	-0.081	0.0777	0.297	1
hip circumference	ukb-a-388	GHDCA BINARY	inverse variance weighted	281	-0.1022	0.0717	0.154	1
hip circumference	ukb-a-388	GLCA QUANTITATIVE IMPUTED	inverse variance weighted	279	0.0367	0.0773	0.635	1
hip circumference	ukb-a-388	GLCA QUANTITATIVE	inverse variance weighted	279	0.0487	0.0772	0.528	1
hip circumference	ukb-a-388	GUDCA QUANTITATIVE IMPUTED	inverse variance weighted	280	-0.0985	0.0721	0.172	1
hip circumference	ukb-a-388	GUDCA QUANTITATIVE	inverse variance weighted	280	-0.1181	0.0679	0.0821	1
hip circumference	ukb-a-388	HDCA QUANTITATIVE IMPUTED	inverse variance weighted	280	0.0033	0.0704	0.963	1
hip circumference	ukb-a-388	HDCA QUANTITATIVE	inverse variance weighted	280	-0.0049	0.0686	0.943	1
hip circumference	ukb-a-388	LCA QUANTITATIVE IMPUTED	inverse variance weighted	280	0.002	0.0443	0.964	1
hip circumference	ukb-a-388	LCA QUANTITATIVE	inverse variance weighted	280	-0.0142	0.0407	0.727	1
hip circumference	ukb-a-388	TCDCA QUANTITATIVE IMPUTED	inverse variance weighted	277	-0.0463	0.056	0.408	1
hip circumference	ukb-a-388	TCDCA QUANTITATIVE	inverse variance weighted	277	-0.0506	0.0555	0.362	1
hip circumference	ukb-a-388	TDCA QUANTITATIVE IMPUTED	inverse variance weighted	280	-0.1605	0.0917	0.0802	1
hip circumference	ukb-a-388	TDCA QUANTITATIVE	inverse variance weighted	279	-0.1466	0.0872	0.0927	1
hip circumference	ukb-a-388	THDCA BINARY	inverse variance weighted	281	0.0567	0.0773	0.463	1
hip circumference	ukb-a-388	TLCA QUANTITATIVE IMPUTED	inverse variance weighted	279	-0.0121	0.0825	0.883	1
hip circumference	ukb-a-388	TLCA QUANTITATIVE	inverse variance weighted	279	0.0165	0.0839	0.844	1
hip circumference	ukb-a-388	TUDCA BINARY	inverse variance weighted	281	-0.0708	0.0831	0.394	1
hip circumference	ukb-a-388	UDCA QUANTITATIVE IMPUTED	inverse variance weighted	280	-0.0883	0.0625	0.158	1
hip circumference	ukb-a-388	UDCA QUANTITATIVE	inverse variance weighted	280	-0.071	0.0608	0.243	1
hippocampus volume	ieu-a-1045	CA QUANTITATIVE IMPUTED	inverse variance weighted	2	0.0002	0.0007	0.799	1
hippocampus volume	ieu-a-1045	CA QUANTITATIVE	inverse variance weighted	2	0.0002	0.0007	0.797	1
hippocampus volume	ieu-a-1045	CDCA QUANTITATIVE IMPUTED	inverse variance weighted	2	0.0004	0.0009	0.629	1
hippocampus volume	ieu-a-1045	CDCA QUANTITATIVE	inverse variance weighted	2	0.0005	0.0007	0.465	1
hippocampus volume	ieu-a-1045	DCA QUANTITATIVE IMPUTED	inverse variance weighted	2	-0.0005	0.0005	0.322	1
hippocampus volume	ieu-a-1045	DCA QUANTITATIVE	inverse variance weighted	2	-0.0005	0.0005	0.28	1
hippocampus volume	ieu-a-1045	GCA QUANTITATIVE IMPUTED	inverse variance weighted	2	0.0002	0.0004	0.55	1
hippocampus volume	ieu-a-1045	GCA QUANTITATIVE	inverse variance weighted	2	0.0002	0.0004	0.581	1
hippocampus volume	ieu-a-1045	GCDCA QUANTITATIVE IMPUTED	inverse variance weighted	2	0.0003	0.0003	0.263	1
hippocampus volume	ieu-a-1045	GCDCA QUANTITATIVE	inverse variance weighted	2	0.0003	0.0003	0.263	1
hippocampus volume	ieu-a-1045	GDCA QUANTITATIVE IMPUTED	inverse variance weighted	2	-0.0005	0.001	0.659	1
hippocampus volume	ieu-a-1045	GDCA QUANTITATIVE	inverse variance weighted	2	-0.0004	0.0011	0.698	1
hippocampus volume	ieu-a-1045	GLCA QUANTITATIVE IMPUTED	inverse variance weighted	2	-0.0005	0.0008	0.497	1
hippocampus volume	ieu-a-1045	GLCA QUANTITATIVE	inverse variance weighted	2	-0.0006	0.0006	0.357	1
hippocampus volume	ieu-a-1045	GUDCA QUANTITATIVE IMPUTED	inverse variance weighted	2	0	0.0005	0.966	1
hippocampus volume	ieu-a-1045	GUDCA QUANTITATIVE	inverse variance weighted	2	-0.0001	0.0005	0.878	1
hippocampus volume	ieu-a-1045	HDCA QUANTITATIVE IMPUTED	inverse variance weighted	2	-0.0005	0.0004	0.233	1
hippocampus volume	ieu-a-1045	HDCA QUANTITATIVE	inverse variance weighted	2	-0.0004	0.0004	0.384	1
hippocampus volume	ieu-a-1045	LCA QUANTITATIVE IMPUTED	inverse variance weighted	2	0	0.0004	0.945	1
hippocampus volume	ieu-a-1045	LCA QUANTITATIVE	inverse variance weighted	2	0.0002	0.0003	0.572	1
hippocampus volume	ieu-a-1045	TCA BINARY	inverse variance weighted	2	0.0003	0.0005	0.542	1
hippocampus volume	ieu-a-1045	TCDCA QUANTITATIVE IMPUTED	inverse variance weighted	2	-0.0005	0.0004	0.187	1
hippocampus volume	ieu-a-1045	TCDCA QUANTITATIVE	inverse variance weighted	2	-0.0005	0.0004	0.168	1
hippocampus volume	ieu-a-1045	TDCA QUANTITATIVE IMPUTED	inverse variance weighted	2	-0.0008	0.001	0.428	1
hippocampus volume	ieu-a-1045	TDCA QUANTITATIVE	inverse variance weighted	2	-0.0005	0.0011	0.653	1
hippocampus volume	ieu-a-1045	THDCA BINARY	inverse variance weighted	2	-0.0009	0.0005	0.0802	1
hippocampus volume	ieu-a-1045	TLCA QUANTITATIVE IMPUTED	inverse variance weighted	2	-0.0006	0.0007	0.395	1
hippocampus volume	ieu-a-1045	TLCA QUANTITATIVE	inverse variance weighted	2	-0.0003	0.0006	0.614	1
hippocampus volume	ieu-a-1045	TUDCA BINARY	inverse variance weighted	2	-0.0001	0.0006	0.885	1
hippocampus volume	ieu-a-1045	UDCA QUANTITATIVE IMPUTED	inverse variance weighted	2	-0.0003	0.0004	0.481	1
hippocampus volume	ieu-a-1045	UDCA QUANTITATIVE	inverse variance weighted	2	-0.0003	0.0004	0.397	1
homa-b	ieu-b-117	CA QUANTITATIVE IMPUTED	inverse variance weighted	2	-0.6832	0.4504	0.129	1
homa-b	ieu-b-117	CA QUANTITATIVE	inverse variance weighted	2	-0.6737	0.4503	0.135	1
homa-b	ieu-b-117	CDCA QUANTITATIVE IMPUTED	inverse variance weighted	2	-0.5756	0.4685	0.219	1
homa-b	ieu-b-117	CDCA QUANTITATIVE	inverse variance weighted	2	-0.4986	0.4639	0.282	1
homa-b	ieu-b-117	DCA QUANTITATIVE IMPUTED	inverse variance weighted	2	-0.7736	0.4881	0.113	1
homa-b	ieu-b-117	DCA QUANTITATIVE	inverse variance weighted	2	-0.7684	0.483	0.112	1
homa-b	ieu-b-117	GCA QUANTITATIVE IMPUTED	inverse variance weighted	2	0.4292	0.3567	0.229	1
homa-b	ieu-b-117	GCA QUANTITATIVE	inverse variance weighted	2	0.3801	0.3549	0.284	1
homa-b	ieu-b-117	GCDCA QUANTITATIVE IMPUTED	inverse variance weighted	2	0.3922	0.299	0.19	1
homa-b	ieu-b-117	GCDCA QUANTITATIVE	inverse variance weighted	2	0.3922	0.299	0.19	1
homa-b	ieu-b-117	GDCA QUANTITATIVE IMPUTED	inverse variance weighted	2	-0.153	0.5463	0.779	1
homa-b	ieu-b-117	GDCA QUANTITATIVE	inverse variance weighted	2	-0.1726	0.5271	0.743	1
homa-b	ieu-b-117	GHDCA BINARY	inverse variance weighted	2	0.2163	0.3959	0.585	1
homa-b	ieu-b-117	GLCA QUANTITATIVE IMPUTED	inverse variance weighted	2	0.0642	0.5118	0.9	1
homa-b	ieu-b-117	GLCA QUANTITATIVE	inverse variance weighted	2	0.0521	0.5159	0.92	1
homa-b	ieu-b-117	GUDCA QUANTITATIVE IMPUTED	inverse variance weighted	2	-0.1456	0.4917	0.767	1
homa-b	ieu-b-117	GUDCA QUANTITATIVE	inverse variance weighted	2	0.1003	0.4642	0.829	1
homa-b	ieu-b-117	HDCA QUANTITATIVE IMPUTED	inverse variance weighted	2	-0.6757	0.7108	0.342	1
homa-b	ieu-b-117	HDCA QUANTITATIVE	inverse variance weighted	2	-0.8733	0.8467	0.302	1
homa-b	ieu-b-117	LCA QUANTITATIVE IMPUTED	inverse variance weighted	2	0.0833	0.3013	0.782	1
homa-b	ieu-b-117	LCA QUANTITATIVE	inverse variance weighted	2	0.0548	0.3195	0.864	1
homa-b	ieu-b-117	TCA BINARY	inverse variance weighted	2	0.0388	0.4265	0.928	1
homa-b	ieu-b-117	TCDCA QUANTITATIVE IMPUTED	inverse variance weighted	2	0.2659	0.3482	0.445	1
homa-b	ieu-b-117	TCDCA QUANTITATIVE	inverse variance weighted	2	0.2741	0.3547	0.44	1
homa-b	ieu-b-117	TDCA QUANTITATIVE IMPUTED	inverse variance weighted	2	-0.1755	0.6238	0.778	1
homa-b	ieu-b-117	TDCA QUANTITATIVE	inverse variance weighted	2	0.353	0.5885	0.549	1
homa-b	ieu-b-117	THDCA BINARY	inverse variance weighted	2	0.0413	0.4219	0.922	1
homa-b	ieu-b-117	TLCA QUANTITATIVE IMPUTED	inverse variance weighted	2	0.352	0.5543	0.525	1
homa-b	ieu-b-117	TLCA QUANTITATIVE	inverse variance weighted	2	0.2581	0.5281	0.625	1
homa-b	ieu-b-117	TUDCA BINARY	inverse variance weighted	2	-0.0265	0.4644	0.954	1
homa-b	ieu-b-117	UDCA QUANTITATIVE IMPUTED	inverse variance weighted	2	-0.5224	0.8208	0.524	1
homa-b	ieu-b-117	UDCA QUANTITATIVE	inverse variance weighted	2	-0.427	0.8966	0.634	1
human herpes virus<u+00a0>6 ie1a<u+00a0>antibody<u+00a0>levels	ebi-a-GCST90006904	CA QUANTITATIVE IMPUTED	inverse variance weighted	2	-0.0549	0.3004	0.855	1
human herpes virus<u+00a0>6 ie1a<u+00a0>antibody<u+00a0>levels	ebi-a-GCST90006904	CA QUANTITATIVE	inverse variance weighted	2	-0.0519	0.3009	0.863	1
human herpes virus<u+00a0>6 ie1a<u+00a0>antibody<u+00a0>levels	ebi-a-GCST90006904	CDCA QUANTITATIVE IMPUTED	inverse variance weighted	2	0.0452	0.3206	0.888	1
human herpes virus<u+00a0>6 ie1a<u+00a0>antibody<u+00a0>levels	ebi-a-GCST90006904	CDCA QUANTITATIVE	inverse variance weighted	2	0.0132	0.3383	0.969	1
human herpes virus<u+00a0>6 ie1a<u+00a0>antibody<u+00a0>levels	ebi-a-GCST90006904	DCA QUANTITATIVE IMPUTED	inverse variance weighted	2	-0.1505	0.4464	0.736	1
human herpes virus<u+00a0>6 ie1a<u+00a0>antibody<u+00a0>levels	ebi-a-GCST90006904	DCA QUANTITATIVE	inverse variance weighted	2	-0.0912	0.417	0.827	1
human herpes virus<u+00a0>6 ie1a<u+00a0>antibody<u+00a0>levels	ebi-a-GCST90006904	GCA QUANTITATIVE IMPUTED	inverse variance weighted	2	0.1356	0.1199	0.258	1
human herpes virus<u+00a0>6 ie1a<u+00a0>antibody<u+00a0>levels	ebi-a-GCST90006904	GCA QUANTITATIVE	inverse variance weighted	2	0.1378	0.1194	0.248	1
human herpes virus<u+00a0>6 ie1a<u+00a0>antibody<u+00a0>levels	ebi-a-GCST90006904	GCDCA QUANTITATIVE IMPUTED	inverse variance weighted	2	0.0383	0.1016	0.706	1
human herpes virus<u+00a0>6 ie1a<u+00a0>antibody<u+00a0>levels	ebi-a-GCST90006904	GCDCA QUANTITATIVE	inverse variance weighted	2	0.0383	0.1016	0.706	1
human herpes virus<u+00a0>6 ie1a<u+00a0>antibody<u+00a0>levels	ebi-a-GCST90006904	GDCA QUANTITATIVE IMPUTED	inverse variance weighted	2	-0.1405	0.2255	0.533	1
human herpes virus<u+00a0>6 ie1a<u+00a0>antibody<u+00a0>levels	ebi-a-GCST90006904	GDCA QUANTITATIVE	inverse variance weighted	2	-0.1007	0.2356	0.669	1
human herpes virus<u+00a0>6 ie1a<u+00a0>antibody<u+00a0>levels	ebi-a-GCST90006904	GHDCA BINARY	inverse variance weighted	2	-0.1101	0.2288	0.63	1
human herpes virus<u+00a0>6 ie1a<u+00a0>antibody<u+00a0>levels	ebi-a-GCST90006904	GLCA QUANTITATIVE IMPUTED	inverse variance weighted	2	-0.0095	0.19	0.96	1
human herpes virus<u+00a0>6 ie1a<u+00a0>antibody<u+00a0>levels	ebi-a-GCST90006904	GUDCA QUANTITATIVE IMPUTED	inverse variance weighted	2	0.0857	0.1637	0.601	1
human herpes virus<u+00a0>6 ie1a<u+00a0>antibody<u+00a0>levels	ebi-a-GCST90006904	GUDCA QUANTITATIVE	inverse variance weighted	2	0.087	0.154	0.572	1
human herpes virus<u+00a0>6 ie1a<u+00a0>antibody<u+00a0>levels	ebi-a-GCST90006904	HDCA QUANTITATIVE IMPUTED	inverse variance weighted	2	-0.107	0.1707	0.531	1
human herpes virus<u+00a0>6 ie1a<u+00a0>antibody<u+00a0>levels	ebi-a-GCST90006904	HDCA QUANTITATIVE	inverse variance weighted	2	-0.1628	0.1764	0.356	1
human herpes virus<u+00a0>6 ie1a<u+00a0>antibody<u+00a0>levels	ebi-a-GCST90006904	LCA QUANTITATIVE IMPUTED	inverse variance weighted	2	-0.0282	0.1003	0.779	1
human herpes virus<u+00a0>6 ie1a<u+00a0>antibody<u+00a0>levels	ebi-a-GCST90006904	LCA QUANTITATIVE	inverse variance weighted	2	0.0317	0.0924	0.731	1
human herpes virus<u+00a0>6 ie1a<u+00a0>antibody<u+00a0>levels	ebi-a-GCST90006904	TCA BINARY	inverse variance weighted	2	0.1603	0.1679	0.34	1
human herpes virus<u+00a0>6 ie1a<u+00a0>antibody<u+00a0>levels	ebi-a-GCST90006904	TCDCA QUANTITATIVE IMPUTED	inverse variance weighted	2	0.0516	0.1188	0.664	1
human herpes virus<u+00a0>6 ie1a<u+00a0>antibody<u+00a0>levels	ebi-a-GCST90006904	TCDCA QUANTITATIVE	inverse variance weighted	2	0.0639	0.1188	0.591	1
human herpes virus<u+00a0>6 ie1a<u+00a0>antibody<u+00a0>levels	ebi-a-GCST90006904	TDCA QUANTITATIVE IMPUTED	inverse variance weighted	2	-0.0452	0.2083	0.828	1
human herpes virus<u+00a0>6 ie1a<u+00a0>antibody<u+00a0>levels	ebi-a-GCST90006904	TDCA QUANTITATIVE	inverse variance weighted	2	0.0354	0.1976	0.858	1
human herpes virus<u+00a0>6 ie1a<u+00a0>antibody<u+00a0>levels	ebi-a-GCST90006904	THDCA BINARY	inverse variance weighted	2	-0.2186	0.1684	0.194	1
human herpes virus<u+00a0>6 ie1a<u+00a0>antibody<u+00a0>levels	ebi-a-GCST90006904	TLCA QUANTITATIVE IMPUTED	inverse variance weighted	2	-0.1314	0.1848	0.477	1
human herpes virus<u+00a0>6 ie1a<u+00a0>antibody<u+00a0>levels	ebi-a-GCST90006904	TLCA QUANTITATIVE	inverse variance weighted	2	0.0593	0.1769	0.737	1
human herpes virus<u+00a0>6 ie1a<u+00a0>antibody<u+00a0>levels	ebi-a-GCST90006904	UDCA QUANTITATIVE IMPUTED	inverse variance weighted	2	-0.1657	0.2965	0.576	1
human herpes virus<u+00a0>6 ie1a<u+00a0>antibody<u+00a0>levels	ebi-a-GCST90006904	UDCA QUANTITATIVE	inverse variance weighted	2	-0.1683	0.2691	0.532	1
human herpes<u+00a0>virus<u+00a0>6 ie1b<u+00a0>antibody<u+00a0>levels	ebi-a-GCST90006906	CA QUANTITATIVE IMPUTED	wald ratio	1	1.4686	0.7622	0.054	1
human herpes<u+00a0>virus<u+00a0>6 ie1b<u+00a0>antibody<u+00a0>levels	ebi-a-GCST90006906	CA QUANTITATIVE	wald ratio	1	1.4686	0.7622	0.054	1
human herpes<u+00a0>virus<u+00a0>6 ie1b<u+00a0>antibody<u+00a0>levels	ebi-a-GCST90006906	CDCA QUANTITATIVE IMPUTED	wald ratio	1	0.5247	0.7581	0.489	1
human herpes<u+00a0>virus<u+00a0>6 ie1b<u+00a0>antibody<u+00a0>levels	ebi-a-GCST90006906	CDCA QUANTITATIVE	wald ratio	1	0.5247	0.7581	0.489	1
human herpes<u+00a0>virus<u+00a0>6 ie1b<u+00a0>antibody<u+00a0>levels	ebi-a-GCST90006906	DCA QUANTITATIVE IMPUTED	wald ratio	1	-0.3198	0.805	0.691	1
human herpes<u+00a0>virus<u+00a0>6 ie1b<u+00a0>antibody<u+00a0>levels	ebi-a-GCST90006906	DCA QUANTITATIVE	wald ratio	1	-0.2992	0.8138	0.713	1
human herpes<u+00a0>virus<u+00a0>6 ie1b<u+00a0>antibody<u+00a0>levels	ebi-a-GCST90006906	GCA QUANTITATIVE IMPUTED	wald ratio	1	0.332	0.5807	0.568	1
human herpes<u+00a0>virus<u+00a0>6 ie1b<u+00a0>antibody<u+00a0>levels	ebi-a-GCST90006906	GCA QUANTITATIVE	wald ratio	1	0.332	0.5807	0.568	1
human herpes<u+00a0>virus<u+00a0>6 ie1b<u+00a0>antibody<u+00a0>levels	ebi-a-GCST90006906	GCDCA QUANTITATIVE IMPUTED	wald ratio	1	0.2514	0.4882	0.607	1
human herpes<u+00a0>virus<u+00a0>6 ie1b<u+00a0>antibody<u+00a0>levels	ebi-a-GCST90006906	GCDCA QUANTITATIVE	wald ratio	1	0.2514	0.4882	0.607	1
human herpes<u+00a0>virus<u+00a0>6 ie1b<u+00a0>antibody<u+00a0>levels	ebi-a-GCST90006906	GDCA QUANTITATIVE IMPUTED	wald ratio	1	-0.6783	0.8336	0.416	1
human herpes<u+00a0>virus<u+00a0>6 ie1b<u+00a0>antibody<u+00a0>levels	ebi-a-GCST90006906	GDCA QUANTITATIVE	wald ratio	1	-0.4567	0.8693	0.599	1
human herpes<u+00a0>virus<u+00a0>6 ie1b<u+00a0>antibody<u+00a0>levels	ebi-a-GCST90006906	GHDCA BINARY	wald ratio	1	-2.8269	2.41	0.241	1
human herpes<u+00a0>virus<u+00a0>6 ie1b<u+00a0>antibody<u+00a0>levels	ebi-a-GCST90006906	GLCA QUANTITATIVE IMPUTED	wald ratio	1	-0.0753	0.793	0.924	1
human herpes<u+00a0>virus<u+00a0>6 ie1b<u+00a0>antibody<u+00a0>levels	ebi-a-GCST90006906	GLCA QUANTITATIVE	wald ratio	1	0.3418	0.8857	0.7	1
human herpes<u+00a0>virus<u+00a0>6 ie1b<u+00a0>antibody<u+00a0>levels	ebi-a-GCST90006906	GUDCA QUANTITATIVE IMPUTED	wald ratio	1	0.1665	0.7124	0.815	1
human herpes<u+00a0>virus<u+00a0>6 ie1b<u+00a0>antibody<u+00a0>levels	ebi-a-GCST90006906	GUDCA QUANTITATIVE	wald ratio	1	-0.0359	0.7165	0.96	1
human herpes<u+00a0>virus<u+00a0>6 ie1b<u+00a0>antibody<u+00a0>levels	ebi-a-GCST90006906	HDCA QUANTITATIVE IMPUTED	wald ratio	1	-0.4802	0.7282	0.51	1
human herpes<u+00a0>virus<u+00a0>6 ie1b<u+00a0>antibody<u+00a0>levels	ebi-a-GCST90006906	HDCA QUANTITATIVE	wald ratio	1	-0.4802	0.7282	0.51	1
human herpes<u+00a0>virus<u+00a0>6 ie1b<u+00a0>antibody<u+00a0>levels	ebi-a-GCST90006906	LCA QUANTITATIVE IMPUTED	wald ratio	1	-0.3276	0.4549	0.471	1
human herpes<u+00a0>virus<u+00a0>6 ie1b<u+00a0>antibody<u+00a0>levels	ebi-a-GCST90006906	LCA QUANTITATIVE	wald ratio	1	-0.1899	0.5132	0.711	1
human herpes<u+00a0>virus<u+00a0>6 ie1b<u+00a0>antibody<u+00a0>levels	ebi-a-GCST90006906	TCA BINARY	wald ratio	1	0.243	2.1124	0.908	1
human herpes<u+00a0>virus<u+00a0>6 ie1b<u+00a0>antibody<u+00a0>levels	ebi-a-GCST90006906	TCDCA QUANTITATIVE IMPUTED	wald ratio	1	0.3823	0.5317	0.472	1
human herpes<u+00a0>virus<u+00a0>6 ie1b<u+00a0>antibody<u+00a0>levels	ebi-a-GCST90006906	TCDCA QUANTITATIVE	wald ratio	1	0.3823	0.5317	0.472	1
human herpes<u+00a0>virus<u+00a0>6 ie1b<u+00a0>antibody<u+00a0>levels	ebi-a-GCST90006906	TDCA QUANTITATIVE IMPUTED	wald ratio	1	-0.3727	0.8793	0.672	1
human herpes<u+00a0>virus<u+00a0>6 ie1b<u+00a0>antibody<u+00a0>levels	ebi-a-GCST90006906	TDCA QUANTITATIVE	wald ratio	1	-0.5997	0.9372	0.522	1
human herpes<u+00a0>virus<u+00a0>6 ie1b<u+00a0>antibody<u+00a0>levels	ebi-a-GCST90006906	THDCA BINARY	wald ratio	1	-2.525	2.2496	0.262	1
human herpes<u+00a0>virus<u+00a0>6 ie1b<u+00a0>antibody<u+00a0>levels	ebi-a-GCST90006906	TLCA QUANTITATIVE IMPUTED	wald ratio	1	-0.0815	0.7375	0.912	1
human herpes<u+00a0>virus<u+00a0>6 ie1b<u+00a0>antibody<u+00a0>levels	ebi-a-GCST90006906	TUDCA BINARY	wald ratio	1	-1.4252	1.6637	0.392	1
human herpes<u+00a0>virus<u+00a0>6 ie1b<u+00a0>antibody<u+00a0>levels	ebi-a-GCST90006906	UDCA QUANTITATIVE IMPUTED	wald ratio	1	0.0693	0.7428	0.926	1
human herpes<u+00a0>virus<u+00a0>6 ie1b<u+00a0>antibody<u+00a0>levels	ebi-a-GCST90006906	UDCA QUANTITATIVE	wald ratio	1	-0.2619	0.7476	0.726	1
human herpes<u+00a0>virus<u+00a0>7 u14<u+00a0>antibody<u+00a0>levels	ebi-a-GCST90006909	CA QUANTITATIVE IMPUTED	inverse variance weighted	2	0.0921	0.1581	0.56	1
human herpes<u+00a0>virus<u+00a0>7 u14<u+00a0>antibody<u+00a0>levels	ebi-a-GCST90006909	CA QUANTITATIVE	inverse variance weighted	2	0.0947	0.1581	0.549	1
human herpes<u+00a0>virus<u+00a0>7 u14<u+00a0>antibody<u+00a0>levels	ebi-a-GCST90006909	CDCA QUANTITATIVE IMPUTED	inverse variance weighted	2	0.1811	0.1803	0.315	1
human herpes<u+00a0>virus<u+00a0>7 u14<u+00a0>antibody<u+00a0>levels	ebi-a-GCST90006909	CDCA QUANTITATIVE	inverse variance weighted	2	0.1989	0.1937	0.305	1
human herpes<u+00a0>virus<u+00a0>7 u14<u+00a0>antibody<u+00a0>levels	ebi-a-GCST90006909	DCA QUANTITATIVE IMPUTED	inverse variance weighted	2	-0.0986	0.1705	0.563	1
human herpes<u+00a0>virus<u+00a0>7 u14<u+00a0>antibody<u+00a0>levels	ebi-a-GCST90006909	DCA QUANTITATIVE	inverse variance weighted	2	-0.0899	0.1738	0.605	1
human herpes<u+00a0>virus<u+00a0>7 u14<u+00a0>antibody<u+00a0>levels	ebi-a-GCST90006909	GCA QUANTITATIVE IMPUTED	inverse variance weighted	2	0.0234	0.1237	0.85	1
human herpes<u+00a0>virus<u+00a0>7 u14<u+00a0>antibody<u+00a0>levels	ebi-a-GCST90006909	GCA QUANTITATIVE	inverse variance weighted	2	0.0352	0.1229	0.775	1
human herpes<u+00a0>virus<u+00a0>7 u14<u+00a0>antibody<u+00a0>levels	ebi-a-GCST90006909	GCDCA QUANTITATIVE IMPUTED	inverse variance weighted	2	0.0084	0.1195	0.944	1
human herpes<u+00a0>virus<u+00a0>7 u14<u+00a0>antibody<u+00a0>levels	ebi-a-GCST90006909	GCDCA QUANTITATIVE	inverse variance weighted	2	0.0084	0.1195	0.944	1
human herpes<u+00a0>virus<u+00a0>7 u14<u+00a0>antibody<u+00a0>levels	ebi-a-GCST90006909	GDCA QUANTITATIVE IMPUTED	inverse variance weighted	2	-0.0396	0.1839	0.829	1
human herpes<u+00a0>virus<u+00a0>7 u14<u+00a0>antibody<u+00a0>levels	ebi-a-GCST90006909	GDCA QUANTITATIVE	inverse variance weighted	2	-0.0903	0.1819	0.62	1
human herpes<u+00a0>virus<u+00a0>7 u14<u+00a0>antibody<u+00a0>levels	ebi-a-GCST90006909	GHDCA BINARY	inverse variance weighted	2	0.3961	0.5641	0.482	1
human herpes<u+00a0>virus<u+00a0>7 u14<u+00a0>antibody<u+00a0>levels	ebi-a-GCST90006909	GLCA QUANTITATIVE IMPUTED	inverse variance weighted	2	0.1134	0.2417	0.639	1
human herpes<u+00a0>virus<u+00a0>7 u14<u+00a0>antibody<u+00a0>levels	ebi-a-GCST90006909	GLCA QUANTITATIVE	inverse variance weighted	2	0.0603	0.248	0.808	1
human herpes<u+00a0>virus<u+00a0>7 u14<u+00a0>antibody<u+00a0>levels	ebi-a-GCST90006909	GUDCA QUANTITATIVE IMPUTED	inverse variance weighted	2	0.1744	0.328	0.595	1
human herpes<u+00a0>virus<u+00a0>7 u14<u+00a0>antibody<u+00a0>levels	ebi-a-GCST90006909	GUDCA QUANTITATIVE	inverse variance weighted	2	0.1784	0.2743	0.515	1
human herpes<u+00a0>virus<u+00a0>7 u14<u+00a0>antibody<u+00a0>levels	ebi-a-GCST90006909	HDCA QUANTITATIVE IMPUTED	inverse variance weighted	2	-0.0097	0.1514	0.949	1
human herpes<u+00a0>virus<u+00a0>7 u14<u+00a0>antibody<u+00a0>levels	ebi-a-GCST90006909	HDCA QUANTITATIVE	inverse variance weighted	2	-0.0238	0.1496	0.874	1
human herpes<u+00a0>virus<u+00a0>7 u14<u+00a0>antibody<u+00a0>levels	ebi-a-GCST90006909	LCA QUANTITATIVE IMPUTED	inverse variance weighted	2	-0.0851	0.1027	0.407	1
human herpes<u+00a0>virus<u+00a0>7 u14<u+00a0>antibody<u+00a0>levels	ebi-a-GCST90006909	LCA QUANTITATIVE	inverse variance weighted	2	-0.0542	0.0962	0.573	1
human herpes<u+00a0>virus<u+00a0>7 u14<u+00a0>antibody<u+00a0>levels	ebi-a-GCST90006909	TCA BINARY	inverse variance weighted	2	-0.2281	0.6452	0.724	1
human herpes<u+00a0>virus<u+00a0>7 u14<u+00a0>antibody<u+00a0>levels	ebi-a-GCST90006909	TCDCA QUANTITATIVE IMPUTED	inverse variance weighted	2	0.0274	0.1254	0.827	1
human herpes<u+00a0>virus<u+00a0>7 u14<u+00a0>antibody<u+00a0>levels	ebi-a-GCST90006909	TCDCA QUANTITATIVE	inverse variance weighted	2	0.029	0.1254	0.817	1
human herpes<u+00a0>virus<u+00a0>7 u14<u+00a0>antibody<u+00a0>levels	ebi-a-GCST90006909	TDCA QUANTITATIVE IMPUTED	inverse variance weighted	2	-0.1052	0.2093	0.615	1
human herpes<u+00a0>virus<u+00a0>7 u14<u+00a0>antibody<u+00a0>levels	ebi-a-GCST90006909	TDCA QUANTITATIVE	inverse variance weighted	2	-0.2261	0.2044	0.269	1
human herpes<u+00a0>virus<u+00a0>7 u14<u+00a0>antibody<u+00a0>levels	ebi-a-GCST90006909	THDCA BINARY	inverse variance weighted	2	0.0956	0.5163	0.853	1
human herpes<u+00a0>virus<u+00a0>7 u14<u+00a0>antibody<u+00a0>levels	ebi-a-GCST90006909	TLCA QUANTITATIVE IMPUTED	inverse variance weighted	2	0.0868	0.1937	0.654	1
human herpes<u+00a0>virus<u+00a0>7 u14<u+00a0>antibody<u+00a0>levels	ebi-a-GCST90006909	UDCA QUANTITATIVE IMPUTED	inverse variance weighted	2	0.102	0.1416	0.471	1
human herpes<u+00a0>virus<u+00a0>7 u14<u+00a0>antibody<u+00a0>levels	ebi-a-GCST90006909	UDCA QUANTITATIVE	inverse variance weighted	2	0.1096	0.139	0.43	1
lung volume	ebi-a-GCST90016668	CA QUANTITATIVE IMPUTED	inverse variance weighted	7	0.3079	0.2513	0.22	1
lung volume	ebi-a-GCST90016668	CA QUANTITATIVE	inverse variance weighted	7	0.3135	0.2562	0.221	1
lung volume	ebi-a-GCST90016668	CDCA QUANTITATIVE IMPUTED	inverse variance weighted	7	0.3382	0.1898	0.0748	1
lung volume	ebi-a-GCST90016668	CDCA QUANTITATIVE	inverse variance weighted	7	0.3463	0.1878	0.0652	1
lung volume	ebi-a-GCST90016668	DCA QUANTITATIVE IMPUTED	inverse variance weighted	7	0.0681	0.2173	0.754	1
lung volume	ebi-a-GCST90016668	DCA QUANTITATIVE	inverse variance weighted	7	0.0365	0.2036	0.858	1
lung volume	ebi-a-GCST90016668	GCA QUANTITATIVE IMPUTED	inverse variance weighted	7	0.1651	0.1437	0.251	1
lung volume	ebi-a-GCST90016668	GCA QUANTITATIVE	inverse variance weighted	7	0.2011	0.143	0.16	1
lung volume	ebi-a-GCST90016668	GCDCA QUANTITATIVE IMPUTED	inverse variance weighted	7	0.1097	0.1215	0.367	1
lung volume	ebi-a-GCST90016668	GCDCA QUANTITATIVE	inverse variance weighted	7	0.1097	0.1215	0.367	1
lung volume	ebi-a-GCST90016668	GDCA QUANTITATIVE IMPUTED	inverse variance weighted	7	0.0274	0.2181	0.9	1
lung volume	ebi-a-GCST90016668	GDCA QUANTITATIVE	inverse variance weighted	7	0.1885	0.2113	0.372	1
lung volume	ebi-a-GCST90016668	GHDCA BINARY	inverse variance weighted	7	0.2799	0.1829	0.126	1
lung volume	ebi-a-GCST90016668	GLCA QUANTITATIVE IMPUTED	inverse variance weighted	7	-0.0263	0.2064	0.899	1
lung volume	ebi-a-GCST90016668	GUDCA QUANTITATIVE IMPUTED	inverse variance weighted	7	0.154	0.1962	0.433	1
lung volume	ebi-a-GCST90016668	GUDCA QUANTITATIVE	inverse variance weighted	7	0.0738	0.1849	0.69	1
lung volume	ebi-a-GCST90016668	HDCA QUANTITATIVE IMPUTED	inverse variance weighted	7	0.1045	0.2576	0.685	1
lung volume	ebi-a-GCST90016668	HDCA QUANTITATIVE	inverse variance weighted	7	0.1371	0.2464	0.578	1
lung volume	ebi-a-GCST90016668	LCA QUANTITATIVE IMPUTED	inverse variance weighted	7	0.0571	0.1204	0.635	1
lung volume	ebi-a-GCST90016668	LCA QUANTITATIVE	inverse variance weighted	7	-0.0263	0.1261	0.835	1
lung volume	ebi-a-GCST90016668	TCA BINARY	inverse variance weighted	7	-0.1048	0.1962	0.593	1
lung volume	ebi-a-GCST90016668	TCDCA QUANTITATIVE IMPUTED	inverse variance weighted	7	0.1088	0.1762	0.537	1
lung volume	ebi-a-GCST90016668	TCDCA QUANTITATIVE	inverse variance weighted	7	0.0935	0.1741	0.591	1
lung volume	ebi-a-GCST90016668	TDCA QUANTITATIVE IMPUTED	inverse variance weighted	7	0.1183	0.2496	0.636	1
lung volume	ebi-a-GCST90016668	THDCA BINARY	inverse variance weighted	7	0.111	0.1963	0.572	1
lung volume	ebi-a-GCST90016668	TLCA QUANTITATIVE IMPUTED	inverse variance weighted	7	-0.0646	0.2218	0.771	1
lung volume	ebi-a-GCST90016668	TLCA QUANTITATIVE	inverse variance weighted	7	0.0341	0.2196	0.877	1
lung volume	ebi-a-GCST90016668	TUDCA BINARY	inverse variance weighted	7	-0.0306	0.2126	0.886	1
lung volume	ebi-a-GCST90016668	UDCA QUANTITATIVE IMPUTED	inverse variance weighted	7	0.1709	0.1848	0.355	1
lung volume	ebi-a-GCST90016668	UDCA QUANTITATIVE	inverse variance weighted	7	0.2007	0.1715	0.242	1
immature fraction of reticulocytes	ebi-a-GCST004628	CA QUANTITATIVE IMPUTED	inverse variance weighted	119	-0.0725	0.0538	0.177	1
immature fraction of reticulocytes	ebi-a-GCST004628	CA QUANTITATIVE	inverse variance weighted	119	-0.0723	0.0537	0.178	1
immature fraction of reticulocytes	ebi-a-GCST004628	CDCA QUANTITATIVE IMPUTED	inverse variance weighted	119	-0.0056	0.0569	0.922	1
immature fraction of reticulocytes	ebi-a-GCST004628	CDCA QUANTITATIVE	inverse variance weighted	119	-0.008	0.0563	0.886	1
immature fraction of reticulocytes	ebi-a-GCST004628	DCA QUANTITATIVE IMPUTED	inverse variance weighted	119	0.0433	0.0567	0.445	1
immature fraction of reticulocytes	ebi-a-GCST004628	DCA QUANTITATIVE	inverse variance weighted	119	0.0562	0.0547	0.305	1
immature fraction of reticulocytes	ebi-a-GCST004628	GCA QUANTITATIVE IMPUTED	inverse variance weighted	119	-0.0432	0.0416	0.298	1
immature fraction of reticulocytes	ebi-a-GCST004628	GCA QUANTITATIVE	inverse variance weighted	118	-0.0483	0.0409	0.238	1
immature fraction of reticulocytes	ebi-a-GCST004628	GCDCA QUANTITATIVE IMPUTED	inverse variance weighted	119	-0.0254	0.0339	0.454	1
immature fraction of reticulocytes	ebi-a-GCST004628	GCDCA QUANTITATIVE	inverse variance weighted	119	-0.0254	0.0339	0.454	1
immature fraction of reticulocytes	ebi-a-GCST004628	GDCA QUANTITATIVE IMPUTED	inverse variance weighted	120	-0.0177	0.0625	0.777	1
immature fraction of reticulocytes	ebi-a-GCST004628	GDCA QUANTITATIVE	inverse variance weighted	119	-0.024	0.0608	0.693	1
immature fraction of reticulocytes	ebi-a-GCST004628	GHDCA BINARY	inverse variance weighted	119	0.0927	0.0504	0.0661	1
immature fraction of reticulocytes	ebi-a-GCST004628	GLCA QUANTITATIVE IMPUTED	inverse variance weighted	119	-0.0902	0.0579	0.12	1
immature fraction of reticulocytes	ebi-a-GCST004628	GLCA QUANTITATIVE	inverse variance weighted	119	-0.0785	0.0584	0.179	1
immature fraction of reticulocytes	ebi-a-GCST004628	GUDCA QUANTITATIVE IMPUTED	inverse variance weighted	120	0.0592	0.0588	0.314	1
immature fraction of reticulocytes	ebi-a-GCST004628	GUDCA QUANTITATIVE	inverse variance weighted	120	0.0733	0.053	0.167	1
immature fraction of reticulocytes	ebi-a-GCST004628	HDCA QUANTITATIVE IMPUTED	inverse variance weighted	120	0.0771	0.0497	0.12	1
immature fraction of reticulocytes	ebi-a-GCST004628	HDCA QUANTITATIVE	inverse variance weighted	120	0.0681	0.049	0.165	1
immature fraction of reticulocytes	ebi-a-GCST004628	LCA QUANTITATIVE IMPUTED	inverse variance weighted	119	-0.0216	0.0352	0.54	1
immature fraction of reticulocytes	ebi-a-GCST004628	LCA QUANTITATIVE	inverse variance weighted	120	0.006	0.0322	0.852	1
immature fraction of reticulocytes	ebi-a-GCST004628	TCA BINARY	inverse variance weighted	119	-0.081	0.0541	0.134	1
immature fraction of reticulocytes	ebi-a-GCST004628	TCDCA QUANTITATIVE IMPUTED	inverse variance weighted	119	-0.0461	0.0397	0.245	1
immature fraction of reticulocytes	ebi-a-GCST004628	TCDCA QUANTITATIVE	inverse variance weighted	119	-0.05	0.0397	0.207	1
immature fraction of reticulocytes	ebi-a-GCST004628	TDCA QUANTITATIVE IMPUTED	inverse variance weighted	119	-0.1012	0.0699	0.148	1
immature fraction of reticulocytes	ebi-a-GCST004628	TDCA QUANTITATIVE	inverse variance weighted	119	-0.066	0.0658	0.316	1
immature fraction of reticulocytes	ebi-a-GCST004628	THDCA BINARY	inverse variance weighted	119	-0.0701	0.0541	0.196	1
immature fraction of reticulocytes	ebi-a-GCST004628	TLCA QUANTITATIVE IMPUTED	inverse variance weighted	119	-0.1462	0.0623	0.0189	1
immature fraction of reticulocytes	ebi-a-GCST004628	TLCA QUANTITATIVE	inverse variance weighted	119	-0.1436	0.0594	0.0157	1
immature fraction of reticulocytes	ebi-a-GCST004628	TUDCA BINARY	inverse variance weighted	119	0.0185	0.0598	0.757	1
immature fraction of reticulocytes	ebi-a-GCST004628	UDCA QUANTITATIVE IMPUTED	inverse variance weighted	120	0.076	0.0472	0.107	1
immature fraction of reticulocytes	ebi-a-GCST004628	UDCA QUANTITATIVE	inverse variance weighted	120	0.0535	0.0461	0.246	1
insulin-like growth factor 1 levels	ebi-a-GCST005071	CA QUANTITATIVE IMPUTED	wald ratio	1	-0.008	0.0056	0.154	1
insulin-like growth factor 1 levels	ebi-a-GCST005071	CA QUANTITATIVE	wald ratio	1	-0.0084	0.0056	0.137	1
insulin-like growth factor 1 levels	ebi-a-GCST005071	CDCA QUANTITATIVE IMPUTED	wald ratio	1	-0.004	0.0058	0.491	1
insulin-like growth factor 1 levels	ebi-a-GCST005071	CDCA QUANTITATIVE	wald ratio	1	-0.0049	0.0058	0.397	1
insulin-like growth factor 1 levels	ebi-a-GCST005071	DCA QUANTITATIVE IMPUTED	wald ratio	1	0.0082	0.006	0.173	1
insulin-like growth factor 1 levels	ebi-a-GCST005071	DCA QUANTITATIVE	wald ratio	1	0.0074	0.006	0.214	1
insulin-like growth factor 1 levels	ebi-a-GCST005071	GCA QUANTITATIVE IMPUTED	wald ratio	1	-0.0013	0.0044	0.773	1
insulin-like growth factor 1 levels	ebi-a-GCST005071	GCA QUANTITATIVE	wald ratio	1	-0.0018	0.0044	0.688	1
insulin-like growth factor 1 levels	ebi-a-GCST005071	GCDCA QUANTITATIVE IMPUTED	wald ratio	1	-0.0034	0.0038	0.369	1
insulin-like growth factor 1 levels	ebi-a-GCST005071	GCDCA QUANTITATIVE	wald ratio	1	-0.0034	0.0038	0.369	1
insulin-like growth factor 1 levels	ebi-a-GCST005071	GDCA QUANTITATIVE IMPUTED	wald ratio	1	0.0027	0.0066	0.679	1
insulin-like growth factor 1 levels	ebi-a-GCST005071	GDCA QUANTITATIVE	wald ratio	1	0.0036	0.0064	0.578	1
insulin-like growth factor 1 levels	ebi-a-GCST005071	GHDCA BINARY	wald ratio	1	0.0099	0.0141	0.485	1
insulin-like growth factor 1 levels	ebi-a-GCST005071	GLCA QUANTITATIVE IMPUTED	wald ratio	1	0.0076	0.0065	0.24	1
insulin-like growth factor 1 levels	ebi-a-GCST005071	GLCA QUANTITATIVE	wald ratio	1	0.0063	0.0065	0.336	1
insulin-like growth factor 1 levels	ebi-a-GCST005071	GUDCA QUANTITATIVE IMPUTED	wald ratio	1	-0.0108	0.0059	0.0684	1
insulin-like growth factor 1 levels	ebi-a-GCST005071	GUDCA QUANTITATIVE	wald ratio	1	-0.0104	0.0056	0.0631	1
insulin-like growth factor 1 levels	ebi-a-GCST005071	HDCA QUANTITATIVE IMPUTED	wald ratio	1	-0.0001	0.0054	0.98	1
insulin-like growth factor 1 levels	ebi-a-GCST005071	HDCA QUANTITATIVE	wald ratio	1	-0.0013	0.0053	0.799	1
insulin-like growth factor 1 levels	ebi-a-GCST005071	LCA QUANTITATIVE IMPUTED	wald ratio	1	0.0018	0.0037	0.619	1
insulin-like growth factor 1 levels	ebi-a-GCST005071	LCA QUANTITATIVE	wald ratio	1	0.0024	0.0033	0.479	1
insulin-like growth factor 1 levels	ebi-a-GCST005071	TCA BINARY	wald ratio	1	0.0089	0.0141	0.529	1
insulin-like growth factor 1 levels	ebi-a-GCST005071	TCDCA QUANTITATIVE IMPUTED	wald ratio	1	-0.0044	0.0045	0.334	1
insulin-like growth factor 1 levels	ebi-a-GCST005071	TCDCA QUANTITATIVE	wald ratio	1	-0.0048	0.0045	0.295	1
insulin-like growth factor 1 levels	ebi-a-GCST005071	TDCA QUANTITATIVE IMPUTED	wald ratio	1	0.001	0.0076	0.893	1
insulin-like growth factor 1 levels	ebi-a-GCST005071	TDCA QUANTITATIVE	wald ratio	1	-0.0011	0.0072	0.877	1
insulin-like growth factor 1 levels	ebi-a-GCST005071	THDCA BINARY	wald ratio	1	0.0211	0.0192	0.272	1
insulin-like growth factor 1 levels	ebi-a-GCST005071	TLCA QUANTITATIVE IMPUTED	wald ratio	1	0.0048	0.0069	0.483	1
insulin-like growth factor 1 levels	ebi-a-GCST005071	TLCA QUANTITATIVE	wald ratio	1	0.002	0.0066	0.765	1
insulin-like growth factor 1 levels	ebi-a-GCST005071	TUDCA BINARY	wald ratio	1	-0.0233	0.0145	0.108	1
insulin-like growth factor 1 levels	ebi-a-GCST005071	UDCA QUANTITATIVE IMPUTED	wald ratio	1	-0.002	0.005	0.685	1
insulin-like growth factor 1 levels	ebi-a-GCST005071	UDCA QUANTITATIVE	wald ratio	1	-0.0041	0.0049	0.405	1
interleukin-10 levels	ebi-a-GCST004444	CA QUANTITATIVE IMPUTED	inverse variance weighted	2	0.0734	0.063	0.244	1
interleukin-10 levels	ebi-a-GCST004444	CA QUANTITATIVE	inverse variance weighted	2	0.0724	0.063	0.25	1
interleukin-10 levels	ebi-a-GCST004444	CDCA QUANTITATIVE IMPUTED	inverse variance weighted	2	0.0987	0.0654	0.131	1
interleukin-10 levels	ebi-a-GCST004444	CDCA QUANTITATIVE	inverse variance weighted	2	0.105	0.0647	0.105	1
interleukin-10 levels	ebi-a-GCST004444	DCA QUANTITATIVE IMPUTED	inverse variance weighted	2	0.1256	0.0683	0.0661	1
interleukin-10 levels	ebi-a-GCST004444	DCA QUANTITATIVE	inverse variance weighted	2	0.1309	0.0676	0.053	1
interleukin-10 levels	ebi-a-GCST004444	GCA QUANTITATIVE IMPUTED	inverse variance weighted	2	0.0914	0.0798	0.252	1
interleukin-10 levels	ebi-a-GCST004444	GCA QUANTITATIVE	inverse variance weighted	2	0.0872	0.0844	0.302	1
interleukin-10 levels	ebi-a-GCST004444	GCDCA QUANTITATIVE IMPUTED	inverse variance weighted	2	0.0767	0.0498	0.124	1
interleukin-10 levels	ebi-a-GCST004444	GCDCA QUANTITATIVE	inverse variance weighted	2	0.0767	0.0498	0.124	1
interleukin-10 levels	ebi-a-GCST004444	GDCA QUANTITATIVE IMPUTED	inverse variance weighted	2	0.0759	0.0765	0.321	1
interleukin-10 levels	ebi-a-GCST004444	GDCA QUANTITATIVE	inverse variance weighted	2	0.0799	0.0739	0.279	1
interleukin-10 levels	ebi-a-GCST004444	GHDCA BINARY	inverse variance weighted	2	-0.0513	0.0999	0.608	1
interleukin-10 levels	ebi-a-GCST004444	GLCA QUANTITATIVE IMPUTED	inverse variance weighted	2	0.0335	0.0717	0.641	1
interleukin-10 levels	ebi-a-GCST004444	GLCA QUANTITATIVE	inverse variance weighted	2	0.0498	0.0723	0.491	1
interleukin-10 levels	ebi-a-GCST004444	GUDCA QUANTITATIVE IMPUTED	inverse variance weighted	2	0.0996	0.0978	0.308	1
interleukin-10 levels	ebi-a-GCST004444	GUDCA QUANTITATIVE	inverse variance weighted	2	0.0927	0.0962	0.335	1
interleukin-10 levels	ebi-a-GCST004444	HDCA QUANTITATIVE IMPUTED	inverse variance weighted	2	0.0787	0.0629	0.211	1
interleukin-10 levels	ebi-a-GCST004444	HDCA QUANTITATIVE	inverse variance weighted	2	0.0801	0.062	0.197	1
interleukin-10 levels	ebi-a-GCST004444	LCA QUANTITATIVE IMPUTED	inverse variance weighted	2	0.0547	0.0423	0.196	1
interleukin-10 levels	ebi-a-GCST004444	LCA QUANTITATIVE	inverse variance weighted	2	0.0301	0.039	0.441	1
interleukin-10 levels	ebi-a-GCST004444	TCA BINARY	inverse variance weighted	2	0.0361	0.0586	0.538	1
interleukin-10 levels	ebi-a-GCST004444	TCDCA QUANTITATIVE IMPUTED	inverse variance weighted	2	-0.0102	0.0765	0.894	1
interleukin-10 levels	ebi-a-GCST004444	TCDCA QUANTITATIVE	inverse variance weighted	2	-0.0145	0.0762	0.85	1
interleukin-10 levels	ebi-a-GCST004444	TDCA QUANTITATIVE IMPUTED	inverse variance weighted	2	0.032	0.0872	0.714	1
interleukin-10 levels	ebi-a-GCST004444	TDCA QUANTITATIVE	inverse variance weighted	2	0.0629	0.0825	0.446	1
interleukin-10 levels	ebi-a-GCST004444	THDCA BINARY	inverse variance weighted	2	-0.0212	0.0579	0.714	1
interleukin-10 levels	ebi-a-GCST004444	TLCA QUANTITATIVE IMPUTED	inverse variance weighted	2	0.0057	0.0774	0.941	1
interleukin-10 levels	ebi-a-GCST004444	TLCA QUANTITATIVE	inverse variance weighted	2	0.0109	0.074	0.882	1
interleukin-10 levels	ebi-a-GCST004444	TUDCA BINARY	inverse variance weighted	2	0.1541	0.0638	0.0157	1
interleukin-10 levels	ebi-a-GCST004444	UDCA QUANTITATIVE IMPUTED	inverse variance weighted	2	0.0877	0.0603	0.146	1
interleukin-10 levels	ebi-a-GCST004444	UDCA QUANTITATIVE	inverse variance weighted	2	0.0912	0.0588	0.121	1
interleukin-12p70 levels	ebi-a-GCST004439	CA QUANTITATIVE IMPUTED	inverse variance weighted	2	0.0767	0.0568	0.177	1
interleukin-12p70 levels	ebi-a-GCST004439	CA QUANTITATIVE	inverse variance weighted	2	0.0766	0.0571	0.18	1
interleukin-12p70 levels	ebi-a-GCST004439	CDCA QUANTITATIVE IMPUTED	inverse variance weighted	2	0.0991	0.0539	0.0661	1
interleukin-12p70 levels	ebi-a-GCST004439	CDCA QUANTITATIVE	inverse variance weighted	2	0.103	0.0504	0.0411	1
interleukin-12p70 levels	ebi-a-GCST004439	DCA QUANTITATIVE IMPUTED	inverse variance weighted	2	0.1035	0.0532	0.0518	1
interleukin-12p70 levels	ebi-a-GCST004439	DCA QUANTITATIVE	inverse variance weighted	2	0.1059	0.0527	0.0444	1
interleukin-12p70 levels	ebi-a-GCST004439	GCA QUANTITATIVE IMPUTED	inverse variance weighted	2	0.0914	0.0389	0.0188	1
interleukin-12p70 levels	ebi-a-GCST004439	GCA QUANTITATIVE	inverse variance weighted	2	0.0908	0.0387	0.0189	1
interleukin-12p70 levels	ebi-a-GCST004439	GCDCA QUANTITATIVE IMPUTED	inverse variance weighted	2	0.0781	0.0336	0.02	1
interleukin-12p70 levels	ebi-a-GCST004439	GCDCA QUANTITATIVE	inverse variance weighted	2	0.0781	0.0336	0.02	1
interleukin-12p70 levels	ebi-a-GCST004439	GDCA QUANTITATIVE IMPUTED	inverse variance weighted	2	0.069	0.0646	0.286	1
interleukin-12p70 levels	ebi-a-GCST004439	GDCA QUANTITATIVE	inverse variance weighted	2	0.0648	0.0583	0.267	1
interleukin-12p70 levels	ebi-a-GCST004439	GHDCA BINARY	inverse variance weighted	2	-0.0701	0.0739	0.343	1
interleukin-12p70 levels	ebi-a-GCST004439	GLCA QUANTITATIVE IMPUTED	inverse variance weighted	2	0.0179	0.0559	0.749	1
interleukin-12p70 levels	ebi-a-GCST004439	GLCA QUANTITATIVE	inverse variance weighted	2	0.0285	0.0564	0.614	1
interleukin-12p70 levels	ebi-a-GCST004439	GUDCA QUANTITATIVE IMPUTED	inverse variance weighted	2	0.1068	0.0537	0.0467	1
interleukin-12p70 levels	ebi-a-GCST004439	GUDCA QUANTITATIVE	inverse variance weighted	2	0.1003	0.0505	0.0473	1
interleukin-12p70 levels	ebi-a-GCST004439	HDCA QUANTITATIVE IMPUTED	inverse variance weighted	2	0.0508	0.0489	0.299	1
interleukin-12p70 levels	ebi-a-GCST004439	HDCA QUANTITATIVE	inverse variance weighted	2	0.0553	0.0482	0.251	1
interleukin-12p70 levels	ebi-a-GCST004439	LCA QUANTITATIVE IMPUTED	inverse variance weighted	2	0.0421	0.0329	0.201	1
interleukin-12p70 levels	ebi-a-GCST004439	LCA QUANTITATIVE	inverse variance weighted	2	0.0222	0.0301	0.461	1
interleukin-12p70 levels	ebi-a-GCST004439	TCA BINARY	inverse variance weighted	2	0.0309	0.0682	0.65	1
interleukin-12p70 levels	ebi-a-GCST004439	TCDCA QUANTITATIVE IMPUTED	inverse variance weighted	2	0.0052	0.038	0.89	1
interleukin-12p70 levels	ebi-a-GCST004439	TCDCA QUANTITATIVE	inverse variance weighted	2	0.0019	0.038	0.96	1
interleukin-12p70 levels	ebi-a-GCST004439	TDCA QUANTITATIVE IMPUTED	inverse variance weighted	2	0.0213	0.0679	0.753	1
interleukin-12p70 levels	ebi-a-GCST004439	TDCA QUANTITATIVE	inverse variance weighted	2	0.0473	0.0643	0.462	1
interleukin-12p70 levels	ebi-a-GCST004439	THDCA BINARY	inverse variance weighted	2	-0.0349	0.0719	0.627	1
interleukin-12p70 levels	ebi-a-GCST004439	TLCA QUANTITATIVE IMPUTED	inverse variance weighted	2	-0.0119	0.0603	0.843	1
interleukin-12p70 levels	ebi-a-GCST004439	TLCA QUANTITATIVE	inverse variance weighted	2	-0.0099	0.0576	0.864	1
interleukin-12p70 levels	ebi-a-GCST004439	TUDCA BINARY	inverse variance weighted	2	0.1131	0.0507	0.0258	1
interleukin-12p70 levels	ebi-a-GCST004439	UDCA QUANTITATIVE IMPUTED	inverse variance weighted	2	0.0808	0.0468	0.0846	1
interleukin-12p70 levels	ebi-a-GCST004439	UDCA QUANTITATIVE	inverse variance weighted	2	0.0818	0.056	0.144	1
interleukin-17 levels	ebi-a-GCST004442	CA QUANTITATIVE IMPUTED	wald ratio	1	0.3406	0.2136	0.111	1
interleukin-17 levels	ebi-a-GCST004442	CA QUANTITATIVE	wald ratio	1	0.343	0.2135	0.108	1
interleukin-17 levels	ebi-a-GCST004442	CDCA QUANTITATIVE IMPUTED	wald ratio	1	0.1184	0.2209	0.592	1
interleukin-17 levels	ebi-a-GCST004442	CDCA QUANTITATIVE	wald ratio	1	0.1507	0.2182	0.49	1
interleukin-17 levels	ebi-a-GCST004442	DCA QUANTITATIVE IMPUTED	wald ratio	1	-0.1838	0.228	0.42	1
interleukin-17 levels	ebi-a-GCST004442	DCA QUANTITATIVE	wald ratio	1	-0.1933	0.2251	0.39	1
interleukin-17 levels	ebi-a-GCST004442	GCA QUANTITATIVE IMPUTED	wald ratio	1	0.3684	0.1669	0.0273	1
interleukin-17 levels	ebi-a-GCST004442	GCA QUANTITATIVE	wald ratio	1	0.3913	0.166	0.0184	1
interleukin-17 levels	ebi-a-GCST004442	GCDCA QUANTITATIVE IMPUTED	wald ratio	1	0.22	0.1437	0.126	1
interleukin-17 levels	ebi-a-GCST004442	GCDCA QUANTITATIVE	wald ratio	1	0.22	0.1437	0.126	1
interleukin-17 levels	ebi-a-GCST004442	GDCA QUANTITATIVE IMPUTED	wald ratio	1	0.0326	0.2475	0.895	1
interleukin-17 levels	ebi-a-GCST004442	GDCA QUANTITATIVE	wald ratio	1	0.0192	0.2425	0.937	1
interleukin-17 levels	ebi-a-GCST004442	GHDCA BINARY	wald ratio	1	0.6963	0.5274	0.187	1
interleukin-17 levels	ebi-a-GCST004442	GLCA QUANTITATIVE IMPUTED	wald ratio	1	0.0796	0.2443	0.745	1
interleukin-17 levels	ebi-a-GCST004442	GLCA QUANTITATIVE	wald ratio	1	0.1657	0.2474	0.503	1
interleukin-17 levels	ebi-a-GCST004442	GUDCA QUANTITATIVE IMPUTED	wald ratio	1	0.3719	0.2238	0.0965	1
interleukin-17 levels	ebi-a-GCST004442	GUDCA QUANTITATIVE	wald ratio	1	0.2649	0.1877	0.158	1
interleukin-17 levels	ebi-a-GCST004442	HDCA QUANTITATIVE IMPUTED	wald ratio	1	-0.2054	0.2023	0.31	1
interleukin-17 levels	ebi-a-GCST004442	HDCA QUANTITATIVE	wald ratio	1	-0.1467	0.199	0.461	1
interleukin-17 levels	ebi-a-GCST004442	LCA QUANTITATIVE IMPUTED	wald ratio	1	0.0536	0.1384	0.699	1
interleukin-17 levels	ebi-a-GCST004442	LCA QUANTITATIVE	wald ratio	1	0.0296	0.1268	0.815	1
interleukin-17 levels	ebi-a-GCST004442	TCA BINARY	wald ratio	1	0.2675	0.5271	0.612	1
interleukin-17 levels	ebi-a-GCST004442	TCDCA QUANTITATIVE IMPUTED	wald ratio	1	0.3542	0.1709	0.0382	1
interleukin-17 levels	ebi-a-GCST004442	TCDCA QUANTITATIVE	wald ratio	1	0.3549	0.171	0.0379	1
interleukin-17 levels	ebi-a-GCST004442	TDCA QUANTITATIVE IMPUTED	wald ratio	1	0.2283	0.2867	0.426	1
interleukin-17 levels	ebi-a-GCST004442	TDCA QUANTITATIVE	wald ratio	1	0.3104	0.2747	0.258	1
interleukin-17 levels	ebi-a-GCST004442	THDCA BINARY	wald ratio	1	1.7556	0.7162	0.0142	1
interleukin-17 levels	ebi-a-GCST004442	TLCA QUANTITATIVE IMPUTED	wald ratio	1	0.3055	0.2582	0.237	1
interleukin-17 levels	ebi-a-GCST004442	TLCA QUANTITATIVE	wald ratio	1	0.3785	0.249	0.128	1
interleukin-17 levels	ebi-a-GCST004442	TUDCA BINARY	wald ratio	1	0.7979	0.5308	0.133	1
interleukin-17 levels	ebi-a-GCST004442	UDCA QUANTITATIVE IMPUTED	wald ratio	1	0.1482	0.1892	0.433	1
interleukin-17 levels	ebi-a-GCST004442	UDCA QUANTITATIVE	wald ratio	1	0.1981	0.1849	0.284	1
interleukin-18 levels	ebi-a-GCST90012024	CA QUANTITATIVE IMPUTED	inverse variance weighted	8	-0.101	0.0607	0.0964	1
interleukin-18 levels	ebi-a-GCST90012024	CA QUANTITATIVE	inverse variance weighted	8	-0.099	0.0615	0.108	1
interleukin-18 levels	ebi-a-GCST90012024	CDCA QUANTITATIVE IMPUTED	inverse variance weighted	8	-0.0621	0.0681	0.362	1
interleukin-18 levels	ebi-a-GCST90012024	CDCA QUANTITATIVE	inverse variance weighted	8	-0.071	0.0653	0.277	1
interleukin-18 levels	ebi-a-GCST90012024	DCA QUANTITATIVE IMPUTED	inverse variance weighted	8	0.0994	0.0947	0.294	1
interleukin-18 levels	ebi-a-GCST90012024	DCA QUANTITATIVE	inverse variance weighted	8	0.1093	0.0927	0.238	1
interleukin-18 levels	ebi-a-GCST90012024	GCA QUANTITATIVE IMPUTED	inverse variance weighted	8	-0.0361	0.0473	0.445	1
interleukin-18 levels	ebi-a-GCST90012024	GCA QUANTITATIVE	inverse variance weighted	8	-0.0439	0.0471	0.351	1
interleukin-18 levels	ebi-a-GCST90012024	GCDCA QUANTITATIVE IMPUTED	inverse variance weighted	8	-0.0467	0.0402	0.245	1
interleukin-18 levels	ebi-a-GCST90012024	GCDCA QUANTITATIVE	inverse variance weighted	8	-0.0467	0.0402	0.245	1
interleukin-18 levels	ebi-a-GCST90012024	GDCA QUANTITATIVE IMPUTED	inverse variance weighted	8	0.0526	0.0714	0.461	1
interleukin-18 levels	ebi-a-GCST90012024	GDCA QUANTITATIVE	inverse variance weighted	8	0.0339	0.0736	0.645	1
interleukin-18 levels	ebi-a-GCST90012024	GHDCA BINARY	inverse variance weighted	8	0.0366	0.0734	0.618	1
interleukin-18 levels	ebi-a-GCST90012024	GLCA QUANTITATIVE IMPUTED	inverse variance weighted	8	0.0372	0.0688	0.589	1
interleukin-18 levels	ebi-a-GCST90012024	GLCA QUANTITATIVE	inverse variance weighted	8	0.0377	0.0695	0.587	1
interleukin-18 levels	ebi-a-GCST90012024	GUDCA QUANTITATIVE IMPUTED	inverse variance weighted	8	0.025	0.0847	0.768	1
interleukin-18 levels	ebi-a-GCST90012024	GUDCA QUANTITATIVE	inverse variance weighted	8	0.0325	0.0765	0.671	1
interleukin-18 levels	ebi-a-GCST90012024	HDCA QUANTITATIVE IMPUTED	inverse variance weighted	8	0.1165	0.0627	0.063	1
interleukin-18 levels	ebi-a-GCST90012024	HDCA QUANTITATIVE	inverse variance weighted	8	0.1077	0.0655	0.1	1
interleukin-18 levels	ebi-a-GCST90012024	LCA QUANTITATIVE IMPUTED	inverse variance weighted	8	0.0342	0.0396	0.388	1
interleukin-18 levels	ebi-a-GCST90012024	LCA QUANTITATIVE	inverse variance weighted	8	0.02	0.0364	0.583	1
interleukin-18 levels	ebi-a-GCST90012024	TCA BINARY	inverse variance weighted	8	0.0438	0.0847	0.605	1
interleukin-18 levels	ebi-a-GCST90012024	TCDCA QUANTITATIVE IMPUTED	inverse variance weighted	8	-0.0445	0.0474	0.348	1
interleukin-18 levels	ebi-a-GCST90012024	TCDCA QUANTITATIVE	inverse variance weighted	8	-0.045	0.0474	0.343	1
interleukin-18 levels	ebi-a-GCST90012024	TDCA QUANTITATIVE IMPUTED	inverse variance weighted	8	0.0874	0.0992	0.378	1
interleukin-18 levels	ebi-a-GCST90012024	TDCA QUANTITATIVE	inverse variance weighted	8	0.0968	0.0864	0.263	1
interleukin-18 levels	ebi-a-GCST90012024	THDCA BINARY	inverse variance weighted	8	-0.0402	0.0875	0.646	1
interleukin-18 levels	ebi-a-GCST90012024	TLCA QUANTITATIVE IMPUTED	inverse variance weighted	8	0.0165	0.0859	0.848	1
interleukin-18 levels	ebi-a-GCST90012024	TLCA QUANTITATIVE	inverse variance weighted	8	0.0021	0.0808	0.98	1
interleukin-18 levels	ebi-a-GCST90012024	TUDCA BINARY	inverse variance weighted	8	0.0825	0.0974	0.397	1
interleukin-18 levels	ebi-a-GCST90012024	UDCA QUANTITATIVE IMPUTED	inverse variance weighted	8	0.0574	0.0813	0.48	1
interleukin-18 levels	ebi-a-GCST90012024	UDCA QUANTITATIVE	inverse variance weighted	8	0.0468	0.0818	0.567	1
interleukin-1-receptor antagonist levels	ebi-a-GCST90012004	CA QUANTITATIVE IMPUTED	inverse variance weighted	4	-0.0076	0.0684	0.911	1
interleukin-1-receptor antagonist levels	ebi-a-GCST90012004	CA QUANTITATIVE	inverse variance weighted	4	-0.0063	0.0684	0.927	1
interleukin-1-receptor antagonist levels	ebi-a-GCST90012004	CDCA QUANTITATIVE IMPUTED	inverse variance weighted	4	0.1135	0.0709	0.11	1
interleukin-1-receptor antagonist levels	ebi-a-GCST90012004	CDCA QUANTITATIVE	inverse variance weighted	4	0.0933	0.0701	0.183	1
interleukin-1-receptor antagonist levels	ebi-a-GCST90012004	DCA QUANTITATIVE IMPUTED	inverse variance weighted	4	0.1175	0.0737	0.111	1
interleukin-1-receptor antagonist levels	ebi-a-GCST90012004	DCA QUANTITATIVE	inverse variance weighted	4	0.1295	0.0728	0.0752	1
interleukin-1-receptor antagonist levels	ebi-a-GCST90012004	GCA QUANTITATIVE IMPUTED	inverse variance weighted	4	-0.0118	0.0539	0.827	1
interleukin-1-receptor antagonist levels	ebi-a-GCST90012004	GCA QUANTITATIVE	inverse variance weighted	4	-0.0233	0.0561	0.678	1
interleukin-1-receptor antagonist levels	ebi-a-GCST90012004	GCDCA QUANTITATIVE IMPUTED	inverse variance weighted	4	-0.0482	0.055	0.381	1
interleukin-1-receptor antagonist levels	ebi-a-GCST90012004	GCDCA QUANTITATIVE	inverse variance weighted	4	-0.0482	0.055	0.381	1
interleukin-1-receptor antagonist levels	ebi-a-GCST90012004	GDCA QUANTITATIVE IMPUTED	inverse variance weighted	4	-0.0099	0.0816	0.903	1
interleukin-1-receptor antagonist levels	ebi-a-GCST90012004	GDCA QUANTITATIVE	inverse variance weighted	4	0.0085	0.0791	0.915	1
interleukin-1-receptor antagonist levels	ebi-a-GCST90012004	GHDCA BINARY	inverse variance weighted	4	-0.0582	0.0761	0.445	1
interleukin-1-receptor antagonist levels	ebi-a-GCST90012004	GLCA QUANTITATIVE IMPUTED	inverse variance weighted	4	-0.0561	0.0783	0.473	1
interleukin-1-receptor antagonist levels	ebi-a-GCST90012004	GLCA QUANTITATIVE	inverse variance weighted	4	-0.0591	0.0788	0.453	1
interleukin-1-receptor antagonist levels	ebi-a-GCST90012004	GUDCA QUANTITATIVE IMPUTED	inverse variance weighted	4	0.121	0.0738	0.101	1
interleukin-1-receptor antagonist levels	ebi-a-GCST90012004	GUDCA QUANTITATIVE	inverse variance weighted	4	0.1734	0.0692	0.0122	1
interleukin-1-receptor antagonist levels	ebi-a-GCST90012004	HDCA QUANTITATIVE IMPUTED	inverse variance weighted	4	0.0985	0.0668	0.14	1
interleukin-1-receptor antagonist levels	ebi-a-GCST90012004	HDCA QUANTITATIVE	inverse variance weighted	4	0.1035	0.0658	0.116	1
interleukin-1-receptor antagonist levels	ebi-a-GCST90012004	LCA QUANTITATIVE IMPUTED	inverse variance weighted	4	-0.0358	0.0453	0.429	1
interleukin-1-receptor antagonist levels	ebi-a-GCST90012004	LCA QUANTITATIVE	inverse variance weighted	4	-0.0629	0.0549	0.253	1
interleukin-1-receptor antagonist levels	ebi-a-GCST90012004	TCA BINARY	inverse variance weighted	4	-0.0694	0.1217	0.568	1
interleukin-1-receptor antagonist levels	ebi-a-GCST90012004	TCDCA QUANTITATIVE IMPUTED	inverse variance weighted	4	-0.0197	0.0682	0.773	1
interleukin-1-receptor antagonist levels	ebi-a-GCST90012004	TCDCA QUANTITATIVE	inverse variance weighted	4	-0.0194	0.0659	0.768	1
interleukin-1-receptor antagonist levels	ebi-a-GCST90012004	TDCA QUANTITATIVE IMPUTED	inverse variance weighted	4	-0.0733	0.094	0.435	1
interleukin-1-receptor antagonist levels	ebi-a-GCST90012004	TDCA QUANTITATIVE	inverse variance weighted	4	-0.0247	0.0889	0.781	1
interleukin-1-receptor antagonist levels	ebi-a-GCST90012004	THDCA BINARY	inverse variance weighted	4	-0.0796	0.0827	0.336	1
interleukin-1-receptor antagonist levels	ebi-a-GCST90012004	TLCA QUANTITATIVE IMPUTED	inverse variance weighted	4	-0.0947	0.0843	0.261	1
interleukin-1-receptor antagonist levels	ebi-a-GCST90012004	TLCA QUANTITATIVE	inverse variance weighted	4	-0.1098	0.0801	0.17	1
interleukin-1-receptor antagonist levels	ebi-a-GCST90012004	TUDCA BINARY	inverse variance weighted	4	0.0654	0.0881	0.458	1
interleukin-1-receptor antagonist levels	ebi-a-GCST90012004	UDCA QUANTITATIVE IMPUTED	inverse variance weighted	4	0.1521	0.08	0.0574	1
interleukin-1-receptor antagonist levels	ebi-a-GCST90012004	UDCA QUANTITATIVE	inverse variance weighted	4	0.1429	0.0727	0.0494	1
interleukin-27 levels	ebi-a-GCST90012017	CA QUANTITATIVE IMPUTED	inverse variance weighted	13	0.0445	0.0364	0.221	1
interleukin-27 levels	ebi-a-GCST90012017	CA QUANTITATIVE	inverse variance weighted	13	0.0451	0.0363	0.215	1
interleukin-27 levels	ebi-a-GCST90012017	CDCA QUANTITATIVE IMPUTED	inverse variance weighted	13	-0.0018	0.0487	0.97	1
interleukin-27 levels	ebi-a-GCST90012017	CDCA QUANTITATIVE	inverse variance weighted	13	-0.0052	0.0479	0.913	1
interleukin-27 levels	ebi-a-GCST90012017	DCA QUANTITATIVE IMPUTED	inverse variance weighted	13	0.003	0.0542	0.956	1
interleukin-27 levels	ebi-a-GCST90012017	DCA QUANTITATIVE	inverse variance weighted	13	-0.0059	0.0482	0.903	1
interleukin-27 levels	ebi-a-GCST90012017	GCA QUANTITATIVE IMPUTED	inverse variance weighted	13	0.0519	0.0287	0.0703	1
interleukin-27 levels	ebi-a-GCST90012017	GCA QUANTITATIVE	inverse variance weighted	13	0.054	0.0285	0.0581	1
interleukin-27 levels	ebi-a-GCST90012017	GCDCA QUANTITATIVE IMPUTED	inverse variance weighted	13	0.0347	0.0242	0.152	1
interleukin-27 levels	ebi-a-GCST90012017	GCDCA QUANTITATIVE	inverse variance weighted	13	0.0347	0.0242	0.152	1
interleukin-27 levels	ebi-a-GCST90012017	GDCA QUANTITATIVE IMPUTED	inverse variance weighted	13	0.0462	0.05	0.356	1
interleukin-27 levels	ebi-a-GCST90012017	GDCA QUANTITATIVE	inverse variance weighted	13	0.0376	0.051	0.461	1
interleukin-27 levels	ebi-a-GCST90012017	GHDCA BINARY	inverse variance weighted	13	-0.004	0.037	0.915	1
interleukin-27 levels	ebi-a-GCST90012017	GLCA QUANTITATIVE IMPUTED	inverse variance weighted	13	0.0229	0.0415	0.582	1
interleukin-27 levels	ebi-a-GCST90012017	GLCA QUANTITATIVE	inverse variance weighted	13	0.0195	0.0419	0.641	1
interleukin-27 levels	ebi-a-GCST90012017	GUDCA QUANTITATIVE IMPUTED	inverse variance weighted	13	0.0261	0.0578	0.652	1
interleukin-27 levels	ebi-a-GCST90012017	GUDCA QUANTITATIVE	inverse variance weighted	13	0.0461	0.0547	0.399	1
interleukin-27 levels	ebi-a-GCST90012017	HDCA QUANTITATIVE IMPUTED	inverse variance weighted	13	-0.0053	0.0487	0.914	1
interleukin-27 levels	ebi-a-GCST90012017	HDCA QUANTITATIVE	inverse variance weighted	13	-0.0032	0.0471	0.945	1
interleukin-27 levels	ebi-a-GCST90012017	LCA QUANTITATIVE IMPUTED	inverse variance weighted	13	0.0151	0.0241	0.531	1
interleukin-27 levels	ebi-a-GCST90012017	LCA QUANTITATIVE	inverse variance weighted	13	-0.0127	0.0223	0.571	1
interleukin-27 levels	ebi-a-GCST90012017	TCA BINARY	inverse variance weighted	13	0.0438	0.0396	0.268	1
interleukin-27 levels	ebi-a-GCST90012017	TCDCA QUANTITATIVE IMPUTED	inverse variance weighted	13	0.0141	0.0283	0.617	1
interleukin-27 levels	ebi-a-GCST90012017	TCDCA QUANTITATIVE	inverse variance weighted	13	0.013	0.0283	0.647	1
interleukin-27 levels	ebi-a-GCST90012017	TDCA QUANTITATIVE IMPUTED	inverse variance weighted	13	0.0588	0.0499	0.239	1
interleukin-27 levels	ebi-a-GCST90012017	TDCA QUANTITATIVE	inverse variance weighted	13	0.0262	0.0473	0.579	1
interleukin-27 levels	ebi-a-GCST90012017	THDCA BINARY	inverse variance weighted	13	0.0316	0.0398	0.427	1
interleukin-27 levels	ebi-a-GCST90012017	TLCA QUANTITATIVE IMPUTED	inverse variance weighted	13	0.019	0.0447	0.671	1
interleukin-27 levels	ebi-a-GCST90012017	TLCA QUANTITATIVE	inverse variance weighted	13	-0.0056	0.0427	0.896	1
interleukin-27 levels	ebi-a-GCST90012017	UDCA QUANTITATIVE	inverse variance weighted	13	-0.0119	0.0446	0.79	1
interleukin-6 levels	ebi-a-GCST90012005	CA QUANTITATIVE IMPUTED	inverse variance weighted	2	0.0347	0.1008	0.731	1
interleukin-6 levels	ebi-a-GCST90012005	CA QUANTITATIVE	inverse variance weighted	2	0.0335	0.1008	0.74	1
interleukin-6 levels	ebi-a-GCST90012005	CDCA QUANTITATIVE IMPUTED	inverse variance weighted	2	0.0515	0.1048	0.623	1
interleukin-6 levels	ebi-a-GCST90012005	CDCA QUANTITATIVE	inverse variance weighted	2	0.0428	0.1039	0.681	1
interleukin-6 levels	ebi-a-GCST90012005	DCA QUANTITATIVE IMPUTED	inverse variance weighted	2	-0.0186	0.1089	0.864	1
interleukin-6 levels	ebi-a-GCST90012005	DCA QUANTITATIVE	inverse variance weighted	2	-0.03	0.1079	0.781	1
interleukin-6 levels	ebi-a-GCST90012005	GCA QUANTITATIVE IMPUTED	inverse variance weighted	2	-0.0296	0.0796	0.71	1
interleukin-6 levels	ebi-a-GCST90012005	GCA QUANTITATIVE	inverse variance weighted	2	-0.0363	0.0793	0.647	1
interleukin-6 levels	ebi-a-GCST90012005	GCDCA QUANTITATIVE IMPUTED	inverse variance weighted	2	0.0019	0.076	0.98	1
interleukin-6 levels	ebi-a-GCST90012005	GCDCA QUANTITATIVE	inverse variance weighted	2	0.0019	0.076	0.98	1
interleukin-6 levels	ebi-a-GCST90012005	GDCA QUANTITATIVE IMPUTED	inverse variance weighted	2	0.0115	0.1222	0.925	1
interleukin-6 levels	ebi-a-GCST90012005	GDCA QUANTITATIVE	inverse variance weighted	2	0.0099	0.1256	0.937	1
interleukin-6 levels	ebi-a-GCST90012005	GHDCA BINARY	inverse variance weighted	2	0.0155	0.0871	0.859	1
interleukin-6 levels	ebi-a-GCST90012005	GLCA QUANTITATIVE IMPUTED	inverse variance weighted	2	0.0201	0.1137	0.86	1
interleukin-6 levels	ebi-a-GCST90012005	GLCA QUANTITATIVE	inverse variance weighted	2	0.0641	0.1146	0.576	1
interleukin-6 levels	ebi-a-GCST90012005	GUDCA QUANTITATIVE IMPUTED	inverse variance weighted	2	-0.1033	0.2608	0.692	1
interleukin-6 levels	ebi-a-GCST90012005	GUDCA QUANTITATIVE	inverse variance weighted	2	-0.0948	0.3133	0.762	1
interleukin-6 levels	ebi-a-GCST90012005	HDCA QUANTITATIVE IMPUTED	inverse variance weighted	2	-0.0792	0.1003	0.43	1
interleukin-6 levels	ebi-a-GCST90012005	HDCA QUANTITATIVE	inverse variance weighted	2	-0.0695	0.0989	0.482	1
interleukin-6 levels	ebi-a-GCST90012005	LCA QUANTITATIVE IMPUTED	inverse variance weighted	2	-0.0029	0.0671	0.965	1
interleukin-6 levels	ebi-a-GCST90012005	LCA QUANTITATIVE	inverse variance weighted	2	-0.0219	0.0628	0.727	1
interleukin-6 levels	ebi-a-GCST90012005	TCA BINARY	inverse variance weighted	2	-0.1172	0.0937	0.211	1
interleukin-6 levels	ebi-a-GCST90012005	TCDCA QUANTITATIVE IMPUTED	inverse variance weighted	2	-0.0162	0.1314	0.902	1
interleukin-6 levels	ebi-a-GCST90012005	TCDCA QUANTITATIVE	inverse variance weighted	2	-0.0226	0.1291	0.861	1
interleukin-6 levels	ebi-a-GCST90012005	TDCA QUANTITATIVE IMPUTED	inverse variance weighted	2	-0.1077	0.1389	0.438	1
interleukin-6 levels	ebi-a-GCST90012005	TDCA QUANTITATIVE	inverse variance weighted	2	-0.0497	0.1315	0.705	1
interleukin-6 levels	ebi-a-GCST90012005	THDCA BINARY	inverse variance weighted	2	0.143	0.0926	0.122	1
interleukin-6 levels	ebi-a-GCST90012005	TLCA QUANTITATIVE	inverse variance weighted	2	0.1207	0.1178	0.305	1
interleukin-6 levels	ebi-a-GCST90012005	TUDCA BINARY	inverse variance weighted	2	-0.0977	0.1021	0.339	1
interleukin-6 levels	ebi-a-GCST90012005	UDCA QUANTITATIVE IMPUTED	inverse variance weighted	2	-0.0847	0.0963	0.379	1
interleukin-6 levels	ebi-a-GCST90012005	UDCA QUANTITATIVE	inverse variance weighted	2	-0.1303	0.0941	0.166	1
interleukin-6 receptor subunit alpha levels	ebi-a-GCST90012025	CA QUANTITATIVE IMPUTED	inverse variance weighted	7	-0.0205	0.0385	0.594	1
interleukin-6 receptor subunit alpha levels	ebi-a-GCST90012025	CA QUANTITATIVE	inverse variance weighted	7	-0.0207	0.0385	0.591	1
interleukin-6 receptor subunit alpha levels	ebi-a-GCST90012025	CDCA QUANTITATIVE IMPUTED	inverse variance weighted	7	0.0106	0.0399	0.791	1
interleukin-6 receptor subunit alpha levels	ebi-a-GCST90012025	CDCA QUANTITATIVE	inverse variance weighted	7	0.008	0.0395	0.839	1
interleukin-6 receptor subunit alpha levels	ebi-a-GCST90012025	DCA QUANTITATIVE IMPUTED	inverse variance weighted	7	-0.0243	0.0584	0.678	1
interleukin-6 receptor subunit alpha levels	ebi-a-GCST90012025	DCA QUANTITATIVE	inverse variance weighted	7	-0.0188	0.0598	0.753	1
interleukin-6 receptor subunit alpha levels	ebi-a-GCST90012025	GCA QUANTITATIVE IMPUTED	inverse variance weighted	7	0.0512	0.0401	0.201	1
interleukin-6 receptor subunit alpha levels	ebi-a-GCST90012025	GCA QUANTITATIVE	inverse variance weighted	7	0.0498	0.0428	0.245	1
interleukin-6 receptor subunit alpha levels	ebi-a-GCST90012025	GCDCA QUANTITATIVE IMPUTED	inverse variance weighted	7	0.0454	0.0424	0.285	1
interleukin-6 receptor subunit alpha levels	ebi-a-GCST90012025	GCDCA QUANTITATIVE	inverse variance weighted	7	0.0454	0.0424	0.285	1
interleukin-6 receptor subunit alpha levels	ebi-a-GCST90012025	GDCA QUANTITATIVE IMPUTED	inverse variance weighted	7	0.018	0.0803	0.823	1
interleukin-6 receptor subunit alpha levels	ebi-a-GCST90012025	GHDCA BINARY	inverse variance weighted	7	0.0114	0.0411	0.781	1
interleukin-6 receptor subunit alpha levels	ebi-a-GCST90012025	GLCA QUANTITATIVE IMPUTED	inverse variance weighted	7	-0.0433	0.0624	0.488	1
interleukin-6 receptor subunit alpha levels	ebi-a-GCST90012025	GLCA QUANTITATIVE	inverse variance weighted	7	-0.0393	0.0668	0.557	1
interleukin-6 receptor subunit alpha levels	ebi-a-GCST90012025	GUDCA QUANTITATIVE IMPUTED	inverse variance weighted	7	0.0041	0.0418	0.922	1
interleukin-6 receptor subunit alpha levels	ebi-a-GCST90012025	GUDCA QUANTITATIVE	inverse variance weighted	7	-0.0135	0.0446	0.763	1
interleukin-6 receptor subunit alpha levels	ebi-a-GCST90012025	HDCA QUANTITATIVE IMPUTED	inverse variance weighted	7	-0.0353	0.0381	0.355	1
interleukin-6 receptor subunit alpha levels	ebi-a-GCST90012025	HDCA QUANTITATIVE	inverse variance weighted	7	-0.0326	0.0376	0.385	1
interleukin-6 receptor subunit alpha levels	ebi-a-GCST90012025	LCA QUANTITATIVE IMPUTED	inverse variance weighted	7	-0.0335	0.0334	0.316	1
interleukin-6 receptor subunit alpha levels	ebi-a-GCST90012025	LCA QUANTITATIVE	inverse variance weighted	7	-0.0256	0.0298	0.39	1
interleukin-6 receptor subunit alpha levels	ebi-a-GCST90012025	TCA BINARY	inverse variance weighted	7	0.0319	0.0439	0.468	1
interleukin-6 receptor subunit alpha levels	ebi-a-GCST90012025	TCDCA QUANTITATIVE IMPUTED	inverse variance weighted	7	0.0636	0.0319	0.046	1
interleukin-6 receptor subunit alpha levels	ebi-a-GCST90012025	TCDCA QUANTITATIVE	inverse variance weighted	7	0.0649	0.0323	0.0442	1
interleukin-6 receptor subunit alpha levels	ebi-a-GCST90012025	TDCA QUANTITATIVE IMPUTED	inverse variance weighted	7	0.0474	0.0871	0.586	1
interleukin-6 receptor subunit alpha levels	ebi-a-GCST90012025	TDCA QUANTITATIVE	inverse variance weighted	7	0.0142	0.0834	0.865	1
interleukin-6 receptor subunit alpha levels	ebi-a-GCST90012025	THDCA BINARY	inverse variance weighted	7	-0.0113	0.0546	0.836	1
interleukin-6 receptor subunit alpha levels	ebi-a-GCST90012025	TLCA QUANTITATIVE IMPUTED	inverse variance weighted	7	0.01	0.0619	0.872	1
interleukin-6 receptor subunit alpha levels	ebi-a-GCST90012025	TLCA QUANTITATIVE	inverse variance weighted	7	-0.0103	0.0479	0.829	1
interleukin-6 receptor subunit alpha levels	ebi-a-GCST90012025	TUDCA BINARY	inverse variance weighted	7	0.0055	0.0476	0.908	1
interleukin-6 receptor subunit alpha levels	ebi-a-GCST90012025	UDCA QUANTITATIVE IMPUTED	inverse variance weighted	7	-0.0449	0.0374	0.23	1
interleukin-6 receptor subunit alpha levels	ebi-a-GCST90012025	UDCA QUANTITATIVE	inverse variance weighted	7	-0.0473	0.0389	0.224	1
interleukin-8 levels	ebi-a-GCST90011994	CA QUANTITATIVE IMPUTED	inverse variance weighted	2	-0.2799	0.2326	0.229	1
interleukin-8 levels	ebi-a-GCST90011994	CA QUANTITATIVE	inverse variance weighted	2	-0.2774	0.2325	0.233	1
interleukin-8 levels	ebi-a-GCST90011994	CDCA QUANTITATIVE IMPUTED	inverse variance weighted	2	-0.2761	0.4161	0.507	1
interleukin-8 levels	ebi-a-GCST90011994	CDCA QUANTITATIVE	inverse variance weighted	2	-0.2596	0.4157	0.532	1
interleukin-8 levels	ebi-a-GCST90011994	DCA QUANTITATIVE IMPUTED	inverse variance weighted	2	-0.1617	0.347	0.641	1
interleukin-8 levels	ebi-a-GCST90011994	DCA QUANTITATIVE	inverse variance weighted	2	-0.0257	0.3961	0.948	1
interleukin-8 levels	ebi-a-GCST90011994	GCA QUANTITATIVE IMPUTED	inverse variance weighted	2	0.1084	0.2346	0.644	1
interleukin-8 levels	ebi-a-GCST90011994	GCA QUANTITATIVE	inverse variance weighted	2	0.0962	0.2372	0.685	1
interleukin-8 levels	ebi-a-GCST90011994	GCDCA QUANTITATIVE IMPUTED	inverse variance weighted	2	0.0185	0.1555	0.905	1
interleukin-8 levels	ebi-a-GCST90011994	GCDCA QUANTITATIVE	inverse variance weighted	2	0.0185	0.1555	0.905	1
interleukin-8 levels	ebi-a-GCST90011994	GDCA QUANTITATIVE IMPUTED	inverse variance weighted	2	0.0543	0.2736	0.843	1
interleukin-8 levels	ebi-a-GCST90011994	GDCA QUANTITATIVE	inverse variance weighted	2	0.0328	0.2681	0.903	1
interleukin-8 levels	ebi-a-GCST90011994	GHDCA BINARY	inverse variance weighted	2	-0.0979	0.3783	0.796	1
interleukin-8 levels	ebi-a-GCST90011994	GLCA QUANTITATIVE IMPUTED	inverse variance weighted	2	-0.0782	0.265	0.768	1
interleukin-8 levels	ebi-a-GCST90011994	GLCA QUANTITATIVE	inverse variance weighted	2	0.0183	0.2685	0.946	1
interleukin-8 levels	ebi-a-GCST90011994	GUDCA QUANTITATIVE IMPUTED	inverse variance weighted	2	0.1523	0.2462	0.536	1
interleukin-8 levels	ebi-a-GCST90011994	GUDCA QUANTITATIVE	inverse variance weighted	2	0.0729	0.2325	0.754	1
interleukin-8 levels	ebi-a-GCST90011994	HDCA QUANTITATIVE IMPUTED	inverse variance weighted	2	-0.0472	0.3709	0.899	1
interleukin-8 levels	ebi-a-GCST90011994	HDCA QUANTITATIVE	inverse variance weighted	2	-0.0252	0.3714	0.946	1
interleukin-8 levels	ebi-a-GCST90011994	LCA QUANTITATIVE IMPUTED	inverse variance weighted	2	-0.0324	0.1519	0.831	1
interleukin-8 levels	ebi-a-GCST90011994	LCA QUANTITATIVE	inverse variance weighted	2	0.1084	0.1415	0.444	1
interleukin-8 levels	ebi-a-GCST90011994	TCA BINARY	inverse variance weighted	2	-0.1262	0.3359	0.707	1
interleukin-8 levels	ebi-a-GCST90011994	TCDCA QUANTITATIVE IMPUTED	inverse variance weighted	2	-0.0562	0.1836	0.759	1
interleukin-8 levels	ebi-a-GCST90011994	TCDCA QUANTITATIVE	inverse variance weighted	2	-0.0563	0.1836	0.759	1
interleukin-8 levels	ebi-a-GCST90011994	TDCA QUANTITATIVE IMPUTED	inverse variance weighted	2	0.1623	0.3152	0.607	1
interleukin-8 levels	ebi-a-GCST90011994	TDCA QUANTITATIVE	inverse variance weighted	2	0.0902	0.3008	0.764	1
interleukin-8 levels	ebi-a-GCST90011994	THDCA BINARY	inverse variance weighted	2	-0.0387	0.5424	0.943	1
interleukin-8 levels	ebi-a-GCST90011994	TLCA QUANTITATIVE IMPUTED	inverse variance weighted	2	-0.0491	0.2791	0.86	1
interleukin-8 levels	ebi-a-GCST90011994	TLCA QUANTITATIVE	inverse variance weighted	2	0.1377	0.2697	0.61	1
interleukin-8 levels	ebi-a-GCST90011994	TUDCA BINARY	inverse variance weighted	2	0.0275	0.351	0.938	1
interleukin-8 levels	ebi-a-GCST90011994	UDCA QUANTITATIVE IMPUTED	inverse variance weighted	2	0.0704	0.3691	0.849	1
interleukin-8 levels	ebi-a-GCST90011994	UDCA QUANTITATIVE	inverse variance weighted	2	0.0471	0.3851	0.903	1
intracranial volume	ieu-a-1041	CA QUANTITATIVE IMPUTED	wald ratio	1	0	0	0.928	1
intracranial volume	ieu-a-1041	CA QUANTITATIVE	wald ratio	1	0	0	0.941	1
intracranial volume	ieu-a-1041	CDCA QUANTITATIVE IMPUTED	wald ratio	1	0	0	0.781	1
intracranial volume	ieu-a-1041	CDCA QUANTITATIVE	wald ratio	1	0	0	0.64	1
intracranial volume	ieu-a-1041	DCA QUANTITATIVE IMPUTED	wald ratio	1	0	0	0.289	1
intracranial volume	ieu-a-1041	DCA QUANTITATIVE	wald ratio	1	0	0	0.188	1
intracranial volume	ieu-a-1041	GCA QUANTITATIVE IMPUTED	wald ratio	1	0	0	0.315	1
intracranial volume	ieu-a-1041	GCA QUANTITATIVE	wald ratio	1	0	0	0.382	1
intracranial volume	ieu-a-1041	GCDCA QUANTITATIVE IMPUTED	wald ratio	1	0	0	0.346	1
intracranial volume	ieu-a-1041	GCDCA QUANTITATIVE	wald ratio	1	0	0	0.346	1
intracranial volume	ieu-a-1041	GDCA QUANTITATIVE IMPUTED	wald ratio	1	0	0	0.6	1
intracranial volume	ieu-a-1041	GDCA QUANTITATIVE	wald ratio	1	0	0	0.709	1
intracranial volume	ieu-a-1041	GHDCA BINARY	wald ratio	1	0	0	0.9	1
intracranial volume	ieu-a-1041	GLCA QUANTITATIVE	wald ratio	1	0	0	0.93	1
intracranial volume	ieu-a-1041	GUDCA QUANTITATIVE IMPUTED	wald ratio	1	0	0	0.712	1
intracranial volume	ieu-a-1041	GUDCA QUANTITATIVE	wald ratio	1	0	0	0.442	1
intracranial volume	ieu-a-1041	HDCA QUANTITATIVE IMPUTED	wald ratio	1	0	0	0.175	1
intracranial volume	ieu-a-1041	HDCA QUANTITATIVE	wald ratio	1	0	0	0.203	1
intracranial volume	ieu-a-1041	LCA QUANTITATIVE IMPUTED	wald ratio	1	0	0	0.318	1
intracranial volume	ieu-a-1041	LCA QUANTITATIVE	wald ratio	1	0	0	0.409	1
intracranial volume	ieu-a-1041	TCA BINARY	wald ratio	1	0	0	0.242	1
intracranial volume	ieu-a-1041	TCDCA QUANTITATIVE IMPUTED	wald ratio	1	0	0	0.957	1
intracranial volume	ieu-a-1041	TCDCA QUANTITATIVE	wald ratio	1	0	0	0.972	1
intracranial volume	ieu-a-1041	TDCA QUANTITATIVE IMPUTED	wald ratio	1	0	0	0.894	1
intracranial volume	ieu-a-1041	TDCA QUANTITATIVE	wald ratio	1	0	0	0.928	1
intracranial volume	ieu-a-1041	THDCA BINARY	wald ratio	1	0	0	0.469	1
intracranial volume	ieu-a-1041	TLCA QUANTITATIVE IMPUTED	wald ratio	1	0	0	0.663	1
intracranial volume	ieu-a-1041	TLCA QUANTITATIVE	wald ratio	1	0	0	0.184	1
intracranial volume	ieu-a-1041	TUDCA BINARY	wald ratio	1	0	0	0.0698	1
intracranial volume	ieu-a-1041	UDCA QUANTITATIVE IMPUTED	wald ratio	1	0	0	0.872	1
intracranial volume	ieu-a-1041	UDCA QUANTITATIVE	wald ratio	1	0	0	0.961	1
intraocular pressure	ebi-a-GCST004074	CA QUANTITATIVE IMPUTED	inverse variance weighted	12	0.0088	0.016	0.584	1
intraocular pressure	ebi-a-GCST004074	CA QUANTITATIVE	inverse variance weighted	12	0.0086	0.016	0.593	1
intraocular pressure	ebi-a-GCST004074	CDCA QUANTITATIVE IMPUTED	inverse variance weighted	12	0.0091	0.0161	0.57	1
intraocular pressure	ebi-a-GCST004074	CDCA QUANTITATIVE	inverse variance weighted	12	0.0052	0.016	0.746	1
intraocular pressure	ebi-a-GCST004074	DCA QUANTITATIVE IMPUTED	inverse variance weighted	12	0.0035	0.0173	0.841	1
intraocular pressure	ebi-a-GCST004074	DCA QUANTITATIVE	inverse variance weighted	12	0.0042	0.0174	0.811	1
intraocular pressure	ebi-a-GCST004074	GCA QUANTITATIVE IMPUTED	inverse variance weighted	12	0.0077	0.0124	0.537	1
intraocular pressure	ebi-a-GCST004074	GCA QUANTITATIVE	inverse variance weighted	12	0.0065	0.0124	0.6	1
intraocular pressure	ebi-a-GCST004074	GCDCA QUANTITATIVE IMPUTED	inverse variance weighted	12	0.0034	0.0111	0.759	1
intraocular pressure	ebi-a-GCST004074	GCDCA QUANTITATIVE	inverse variance weighted	12	0.0034	0.0111	0.759	1
intraocular pressure	ebi-a-GCST004074	GDCA QUANTITATIVE IMPUTED	inverse variance weighted	12	0.0022	0.0185	0.907	1
intraocular pressure	ebi-a-GCST004074	GDCA QUANTITATIVE	inverse variance weighted	12	-0.0048	0.0217	0.824	1
intraocular pressure	ebi-a-GCST004074	GHDCA BINARY	inverse variance weighted	12	-0.031	0.0212	0.143	1
intraocular pressure	ebi-a-GCST004074	GLCA QUANTITATIVE IMPUTED	inverse variance weighted	12	0.0143	0.0189	0.45	1
intraocular pressure	ebi-a-GCST004074	GLCA QUANTITATIVE	inverse variance weighted	12	0.011	0.0222	0.621	1
intraocular pressure	ebi-a-GCST004074	GUDCA QUANTITATIVE IMPUTED	inverse variance weighted	12	-0.0092	0.016	0.567	1
intraocular pressure	ebi-a-GCST004074	GUDCA QUANTITATIVE	inverse variance weighted	12	-0.0055	0.0158	0.726	1
intraocular pressure	ebi-a-GCST004074	HDCA QUANTITATIVE IMPUTED	inverse variance weighted	12	-0.0099	0.0158	0.532	1
intraocular pressure	ebi-a-GCST004074	HDCA QUANTITATIVE	inverse variance weighted	12	-0.0154	0.0157	0.328	1
intraocular pressure	ebi-a-GCST004074	LCA QUANTITATIVE IMPUTED	inverse variance weighted	12	0.0091	0.0102	0.377	1
intraocular pressure	ebi-a-GCST004074	LCA QUANTITATIVE	inverse variance weighted	12	-0.0012	0.0105	0.906	1
intraocular pressure	ebi-a-GCST004074	TCA BINARY	inverse variance weighted	12	-0.0161	0.0215	0.454	1
intraocular pressure	ebi-a-GCST004074	TCDCA QUANTITATIVE IMPUTED	inverse variance weighted	12	-0.007	0.0154	0.651	1
intraocular pressure	ebi-a-GCST004074	TCDCA QUANTITATIVE	inverse variance weighted	12	-0.0071	0.0155	0.646	1
intraocular pressure	ebi-a-GCST004074	TDCA QUANTITATIVE IMPUTED	inverse variance weighted	12	0.0059	0.0228	0.796	1
intraocular pressure	ebi-a-GCST004074	TDCA QUANTITATIVE	inverse variance weighted	12	-0.0028	0.0205	0.892	1
intraocular pressure	ebi-a-GCST004074	THDCA BINARY	inverse variance weighted	12	-0.011	0.0212	0.604	1
intraocular pressure	ebi-a-GCST004074	TLCA QUANTITATIVE IMPUTED	inverse variance weighted	12	0.0274	0.0173	0.113	1
intraocular pressure	ebi-a-GCST004074	TLCA QUANTITATIVE	inverse variance weighted	12	0.0154	0.0188	0.413	1
intraocular pressure	ebi-a-GCST004074	TUDCA BINARY	inverse variance weighted	12	-0.029	0.0222	0.192	1
intraocular pressure	ebi-a-GCST004074	UDCA QUANTITATIVE IMPUTED	inverse variance weighted	12	0.0024	0.0168	0.886	1
intraocular pressure	ebi-a-GCST004074	UDCA QUANTITATIVE	inverse variance weighted	12	0.0052	0.0164	0.751	1
intrinsic epigenetic age acceleration	ebi-a-GCST90014290	CA QUANTITATIVE IMPUTED	inverse variance weighted	24	0.0196	0.0174	0.259	1
intrinsic epigenetic age acceleration	ebi-a-GCST90014290	CA QUANTITATIVE	inverse variance weighted	24	0.0189	0.0173	0.276	1
intrinsic epigenetic age acceleration	ebi-a-GCST90014290	CDCA QUANTITATIVE IMPUTED	inverse variance weighted	24	0.0021	0.018	0.908	1
intrinsic epigenetic age acceleration	ebi-a-GCST90014290	CDCA QUANTITATIVE	inverse variance weighted	24	0.0014	0.0178	0.938	1
intrinsic epigenetic age acceleration	ebi-a-GCST90014290	DCA QUANTITATIVE IMPUTED	inverse variance weighted	24	0.01	0.0191	0.6	1
intrinsic epigenetic age acceleration	ebi-a-GCST90014290	DCA QUANTITATIVE	inverse variance weighted	24	0.0117	0.0199	0.556	1
intrinsic epigenetic age acceleration	ebi-a-GCST90014290	GCA QUANTITATIVE IMPUTED	inverse variance weighted	24	-0.0036	0.0178	0.84	1
intrinsic epigenetic age acceleration	ebi-a-GCST90014290	GCA QUANTITATIVE	inverse variance weighted	24	-0.0041	0.0173	0.811	1
intrinsic epigenetic age acceleration	ebi-a-GCST90014290	GCDCA QUANTITATIVE IMPUTED	inverse variance weighted	24	-0.0087	0.0141	0.536	1
intrinsic epigenetic age acceleration	ebi-a-GCST90014290	GCDCA QUANTITATIVE	inverse variance weighted	24	-0.0087	0.0141	0.536	1
intrinsic epigenetic age acceleration	ebi-a-GCST90014290	GDCA QUANTITATIVE IMPUTED	inverse variance weighted	24	0.0028	0.0245	0.909	1
intrinsic epigenetic age acceleration	ebi-a-GCST90014290	GDCA QUANTITATIVE	inverse variance weighted	24	-0.0026	0.0247	0.917	1
intrinsic epigenetic age acceleration	ebi-a-GCST90014290	GHDCA BINARY	inverse variance weighted	24	-0.0041	0.015	0.785	1
intrinsic epigenetic age acceleration	ebi-a-GCST90014290	GLCA QUANTITATIVE IMPUTED	inverse variance weighted	24	-0.0035	0.0198	0.86	1
intrinsic epigenetic age acceleration	ebi-a-GCST90014290	GLCA QUANTITATIVE	inverse variance weighted	24	-0.0038	0.0199	0.849	1
intrinsic epigenetic age acceleration	ebi-a-GCST90014290	GUDCA QUANTITATIVE IMPUTED	inverse variance weighted	24	0.0042	0.0229	0.853	1
intrinsic epigenetic age acceleration	ebi-a-GCST90014290	GUDCA QUANTITATIVE	inverse variance weighted	24	-0.0139	0.0199	0.486	1
intrinsic epigenetic age acceleration	ebi-a-GCST90014290	HDCA QUANTITATIVE IMPUTED	inverse variance weighted	24	-0.0087	0.021	0.68	1
intrinsic epigenetic age acceleration	ebi-a-GCST90014290	HDCA QUANTITATIVE	inverse variance weighted	24	-0.0052	0.0213	0.809	1
intrinsic epigenetic age acceleration	ebi-a-GCST90014290	LCA QUANTITATIVE IMPUTED	inverse variance weighted	24	0.0045	0.0116	0.696	1
intrinsic epigenetic age acceleration	ebi-a-GCST90014290	LCA QUANTITATIVE	inverse variance weighted	24	0.0042	0.0108	0.695	1
intrinsic epigenetic age acceleration	ebi-a-GCST90014290	TCA BINARY	inverse variance weighted	24	-0.0146	0.0161	0.365	1
intrinsic epigenetic age acceleration	ebi-a-GCST90014290	TCDCA QUANTITATIVE IMPUTED	inverse variance weighted	24	-0.0158	0.0143	0.271	1
intrinsic epigenetic age acceleration	ebi-a-GCST90014290	TCDCA QUANTITATIVE	inverse variance weighted	24	-0.0151	0.0142	0.288	1
intrinsic epigenetic age acceleration	ebi-a-GCST90014290	TDCA QUANTITATIVE IMPUTED	inverse variance weighted	24	-0.0272	0.0294	0.354	1
intrinsic epigenetic age acceleration	ebi-a-GCST90014290	TDCA QUANTITATIVE	inverse variance weighted	24	-0.0076	0.03	0.801	1
intrinsic epigenetic age acceleration	ebi-a-GCST90014290	THDCA BINARY	inverse variance weighted	24	-0.0174	0.016	0.275	1
intrinsic epigenetic age acceleration	ebi-a-GCST90014290	TLCA QUANTITATIVE IMPUTED	inverse variance weighted	24	-0.0068	0.0213	0.75	1
intrinsic epigenetic age acceleration	ebi-a-GCST90014290	TLCA QUANTITATIVE	inverse variance weighted	24	-0.013	0.0204	0.523	1
intrinsic epigenetic age acceleration	ebi-a-GCST90014290	TUDCA BINARY	inverse variance weighted	24	-0.0224	0.0176	0.203	1
intrinsic epigenetic age acceleration	ebi-a-GCST90014290	UDCA QUANTITATIVE IMPUTED	inverse variance weighted	24	0.0117	0.0179	0.512	1
intrinsic epigenetic age acceleration	ebi-a-GCST90014290	UDCA QUANTITATIVE	inverse variance weighted	24	0.0084	0.0182	0.645	1
iron	ieu-a-1049	CA QUANTITATIVE IMPUTED	inverse variance weighted	3	0.0712	0.0885	0.421	1
iron	ieu-a-1049	CA QUANTITATIVE	inverse variance weighted	3	0.0688	0.0885	0.437	1
iron	ieu-a-1049	CDCA QUANTITATIVE IMPUTED	inverse variance weighted	3	0.0036	0.0917	0.969	1
iron	ieu-a-1049	CDCA QUANTITATIVE	inverse variance weighted	3	0.0289	0.0905	0.749	1
iron	ieu-a-1049	DCA QUANTITATIVE IMPUTED	inverse variance weighted	3	0.0186	0.1415	0.895	1
iron	ieu-a-1049	DCA QUANTITATIVE	inverse variance weighted	3	0.0157	0.1434	0.913	1
iron	ieu-a-1049	GCA QUANTITATIVE IMPUTED	inverse variance weighted	3	-0.0415	0.0722	0.566	1
iron	ieu-a-1049	GCA QUANTITATIVE	inverse variance weighted	3	-0.0676	0.069	0.328	1
iron	ieu-a-1049	GCDCA QUANTITATIVE IMPUTED	inverse variance weighted	3	-0.0106	0.1239	0.932	1
iron	ieu-a-1049	GCDCA QUANTITATIVE	inverse variance weighted	3	-0.0106	0.1239	0.932	1
iron	ieu-a-1049	GDCA QUANTITATIVE IMPUTED	inverse variance weighted	3	-0.0062	0.2207	0.978	1
iron	ieu-a-1049	GDCA QUANTITATIVE	inverse variance weighted	3	-0.0085	0.2322	0.971	1
iron	ieu-a-1049	GHDCA BINARY	inverse variance weighted	3	0.0944	0.1614	0.559	1
iron	ieu-a-1049	GLCA QUANTITATIVE IMPUTED	inverse variance weighted	3	-0.0094	0.1178	0.937	1
iron	ieu-a-1049	GLCA QUANTITATIVE	inverse variance weighted	3	-0.0154	0.111	0.889	1
iron	ieu-a-1049	GUDCA QUANTITATIVE IMPUTED	inverse variance weighted	3	-0.0219	0.1727	0.899	1
iron	ieu-a-1049	GUDCA QUANTITATIVE	inverse variance weighted	3	-0.0412	0.1889	0.827	1
iron	ieu-a-1049	HDCA QUANTITATIVE IMPUTED	inverse variance weighted	3	-0.0583	0.106	0.582	1
iron	ieu-a-1049	HDCA QUANTITATIVE	inverse variance weighted	3	-0.0616	0.0932	0.509	1
iron	ieu-a-1049	LCA QUANTITATIVE IMPUTED	inverse variance weighted	3	0.0306	0.0581	0.598	1
iron	ieu-a-1049	LCA QUANTITATIVE	inverse variance weighted	3	-0.0055	0.0626	0.931	1
iron	ieu-a-1049	TCA BINARY	inverse variance weighted	3	-0.1868	0.1671	0.264	1
iron	ieu-a-1049	TCDCA QUANTITATIVE IMPUTED	inverse variance weighted	3	-0.0908	0.0713	0.203	1
iron	ieu-a-1049	TCDCA QUANTITATIVE	inverse variance weighted	3	-0.0918	0.0713	0.198	1
iron	ieu-a-1049	TDCA QUANTITATIVE IMPUTED	inverse variance weighted	3	-0.1919	0.2039	0.347	1
iron	ieu-a-1049	TDCA QUANTITATIVE	inverse variance weighted	3	-0.1624	0.2305	0.481	1
iron	ieu-a-1049	THDCA BINARY	inverse variance weighted	3	0.0468	0.191	0.807	1
iron	ieu-a-1049	TLCA QUANTITATIVE	inverse variance weighted	3	0.0516	0.1036	0.619	1
iron	ieu-a-1049	TUDCA BINARY	inverse variance weighted	3	-0.191	0.3557	0.591	1
iron	ieu-a-1049	UDCA QUANTITATIVE IMPUTED	inverse variance weighted	3	-0.0205	0.104	0.844	1
iron	ieu-a-1049	UDCA QUANTITATIVE	inverse variance weighted	3	-0.0484	0.1047	0.644	1
irritable mood	ebi-a-GCST006941	CA QUANTITATIVE IMPUTED	inverse variance weighted	35	-0.2803	0.246	0.255	1
irritable mood	ebi-a-GCST006941	CA QUANTITATIVE	inverse variance weighted	35	-0.2925	0.2463	0.235	1
irritable mood	ebi-a-GCST006941	CDCA QUANTITATIVE IMPUTED	inverse variance weighted	35	-0.0352	0.2527	0.889	1
irritable mood	ebi-a-GCST006941	CDCA QUANTITATIVE	inverse variance weighted	35	-0.0195	0.25	0.938	1
irritable mood	ebi-a-GCST006941	DCA QUANTITATIVE IMPUTED	inverse variance weighted	35	-0.1215	0.3169	0.701	1
irritable mood	ebi-a-GCST006941	DCA QUANTITATIVE	inverse variance weighted	35	-0.1616	0.3198	0.613	1
irritable mood	ebi-a-GCST006941	GCA QUANTITATIVE IMPUTED	inverse variance weighted	35	0.1904	0.1916	0.32	1
irritable mood	ebi-a-GCST006941	GCA QUANTITATIVE	inverse variance weighted	35	0.1626	0.1964	0.408	1
irritable mood	ebi-a-GCST006941	GCDCA QUANTITATIVE IMPUTED	inverse variance weighted	35	0.1451	0.1897	0.444	1
irritable mood	ebi-a-GCST006941	GCDCA QUANTITATIVE	inverse variance weighted	35	0.1451	0.1897	0.444	1
irritable mood	ebi-a-GCST006941	GDCA QUANTITATIVE IMPUTED	inverse variance weighted	35	-0.039	0.3309	0.906	1
irritable mood	ebi-a-GCST006941	GDCA QUANTITATIVE	inverse variance weighted	35	0.159	0.3114	0.61	1
irritable mood	ebi-a-GCST006941	GHDCA BINARY	inverse variance weighted	37	-0.4531	0.2423	0.0615	1
irritable mood	ebi-a-GCST006941	GLCA QUANTITATIVE IMPUTED	inverse variance weighted	35	-0.4169	0.2835	0.141	1
irritable mood	ebi-a-GCST006941	GLCA QUANTITATIVE	inverse variance weighted	35	-0.4134	0.2886	0.152	1
irritable mood	ebi-a-GCST006941	GUDCA QUANTITATIVE IMPUTED	inverse variance weighted	35	0.479	0.3335	0.151	1
irritable mood	ebi-a-GCST006941	GUDCA QUANTITATIVE	inverse variance weighted	35	0.4876	0.3196	0.127	1
irritable mood	ebi-a-GCST006941	HDCA QUANTITATIVE IMPUTED	inverse variance weighted	35	0.2677	0.2912	0.358	1
irritable mood	ebi-a-GCST006941	HDCA QUANTITATIVE	inverse variance weighted	36	0.2601	0.2835	0.359	1
irritable mood	ebi-a-GCST006941	LCA QUANTITATIVE IMPUTED	inverse variance weighted	35	-0.2732	0.1608	0.0893	1
irritable mood	ebi-a-GCST006941	LCA QUANTITATIVE	inverse variance weighted	35	-0.2046	0.1565	0.191	1
irritable mood	ebi-a-GCST006941	TCA BINARY	inverse variance weighted	37	-0.1916	0.2688	0.476	1
irritable mood	ebi-a-GCST006941	TCDCA QUANTITATIVE IMPUTED	inverse variance weighted	35	-0.0348	0.1912	0.856	1
irritable mood	ebi-a-GCST006941	TCDCA QUANTITATIVE	inverse variance weighted	35	-0.0506	0.1911	0.791	1
irritable mood	ebi-a-GCST006941	TDCA QUANTITATIVE IMPUTED	inverse variance weighted	35	-0.034	0.333	0.919	1
irritable mood	ebi-a-GCST006941	TDCA QUANTITATIVE	inverse variance weighted	35	0.0354	0.3161	0.911	1
irritable mood	ebi-a-GCST006941	THDCA BINARY	inverse variance weighted	37	-0.0315	0.2571	0.903	1
irritable mood	ebi-a-GCST006941	TLCA QUANTITATIVE IMPUTED	inverse variance weighted	35	-0.3629	0.2962	0.221	1
irritable mood	ebi-a-GCST006941	TLCA QUANTITATIVE	inverse variance weighted	35	-0.2546	0.2831	0.368	1
irritable mood	ebi-a-GCST006941	TUDCA BINARY	inverse variance weighted	37	0.0693	0.3021	0.819	1
irritable mood	ebi-a-GCST006941	UDCA QUANTITATIVE IMPUTED	inverse variance weighted	37	0.186	0.2345	0.428	1
irritable mood	ebi-a-GCST006941	UDCA QUANTITATIVE	inverse variance weighted	37	0.1843	0.2338	0.431	1
kallikrein-11 levels	ebi-a-GCST90012012	CA QUANTITATIVE IMPUTED	inverse variance weighted	3	-0.013	0.0524	0.804	1
kallikrein-11 levels	ebi-a-GCST90012012	CA QUANTITATIVE	inverse variance weighted	3	-0.0115	0.0524	0.826	1
kallikrein-11 levels	ebi-a-GCST90012012	CDCA QUANTITATIVE IMPUTED	inverse variance weighted	3	0.0174	0.0532	0.744	1
kallikrein-11 levels	ebi-a-GCST90012012	CDCA QUANTITATIVE	inverse variance weighted	3	0.0233	0.0529	0.659	1
kallikrein-11 levels	ebi-a-GCST90012012	DCA QUANTITATIVE IMPUTED	inverse variance weighted	3	0.0581	0.0553	0.293	1
kallikrein-11 levels	ebi-a-GCST90012012	DCA QUANTITATIVE	inverse variance weighted	3	0.0557	0.0548	0.309	1
kallikrein-11 levels	ebi-a-GCST90012012	GCA QUANTITATIVE IMPUTED	inverse variance weighted	3	0.0471	0.0415	0.257	1
kallikrein-11 levels	ebi-a-GCST90012012	GCA QUANTITATIVE	inverse variance weighted	3	0.0428	0.0418	0.305	1
kallikrein-11 levels	ebi-a-GCST90012012	GCDCA QUANTITATIVE IMPUTED	inverse variance weighted	3	0.0304	0.0348	0.382	1
kallikrein-11 levels	ebi-a-GCST90012012	GCDCA QUANTITATIVE	inverse variance weighted	3	0.0304	0.0348	0.382	1
kallikrein-11 levels	ebi-a-GCST90012012	GDCA QUANTITATIVE IMPUTED	inverse variance weighted	3	0.0191	0.0605	0.752	1
kallikrein-11 levels	ebi-a-GCST90012012	GDCA QUANTITATIVE	inverse variance weighted	3	0.0221	0.0593	0.709	1
kallikrein-11 levels	ebi-a-GCST90012012	GHDCA BINARY	inverse variance weighted	3	-0.0246	0.0935	0.793	1
kallikrein-11 levels	ebi-a-GCST90012012	GLCA QUANTITATIVE IMPUTED	inverse variance weighted	3	-0.0025	0.0586	0.966	1
kallikrein-11 levels	ebi-a-GCST90012012	GLCA QUANTITATIVE	inverse variance weighted	3	-0.0031	0.06	0.958	1
kallikrein-11 levels	ebi-a-GCST90012012	GUDCA QUANTITATIVE IMPUTED	inverse variance weighted	3	0.0473	0.0541	0.381	1
kallikrein-11 levels	ebi-a-GCST90012012	GUDCA QUANTITATIVE	inverse variance weighted	3	0.0373	0.0513	0.468	1
kallikrein-11 levels	ebi-a-GCST90012012	HDCA QUANTITATIVE IMPUTED	inverse variance weighted	3	0.0643	0.0504	0.202	1
kallikrein-11 levels	ebi-a-GCST90012012	HDCA QUANTITATIVE	inverse variance weighted	3	0.0654	0.0496	0.187	1
kallikrein-11 levels	ebi-a-GCST90012012	LCA QUANTITATIVE IMPUTED	inverse variance weighted	3	0.0195	0.0336	0.563	1
kallikrein-11 levels	ebi-a-GCST90012012	LCA QUANTITATIVE	inverse variance weighted	3	0.0216	0.0332	0.515	1
kallikrein-11 levels	ebi-a-GCST90012012	TCA BINARY	inverse variance weighted	3	-0.1142	0.0966	0.237	1
kallikrein-11 levels	ebi-a-GCST90012012	TCDCA QUANTITATIVE IMPUTED	inverse variance weighted	3	-0.0019	0.0495	0.97	1
kallikrein-11 levels	ebi-a-GCST90012012	TDCA QUANTITATIVE IMPUTED	inverse variance weighted	3	-0.0273	0.0849	0.748	1
kallikrein-11 levels	ebi-a-GCST90012012	TDCA QUANTITATIVE	inverse variance weighted	3	-0.0398	0.0819	0.628	1
kallikrein-11 levels	ebi-a-GCST90012012	THDCA BINARY	inverse variance weighted	3	-0.2175	0.097	0.025	1
kallikrein-11 levels	ebi-a-GCST90012012	TLCA QUANTITATIVE IMPUTED	inverse variance weighted	3	-0.0315	0.0744	0.672	1
kallikrein-11 levels	ebi-a-GCST90012012	TLCA QUANTITATIVE	inverse variance weighted	3	-0.0708	0.0653	0.278	1
kallikrein-11 levels	ebi-a-GCST90012012	TUDCA BINARY	inverse variance weighted	3	0.0453	0.0925	0.625	1
kallikrein-11 levels	ebi-a-GCST90012012	UDCA QUANTITATIVE IMPUTED	inverse variance weighted	3	0.0586	0.0475	0.217	1
kallikrein-11 levels	ebi-a-GCST90012012	UDCA QUANTITATIVE	inverse variance weighted	3	0.0482	0.0468	0.303	1
kallikrein-6 levels	ebi-a-GCST90012008	CA QUANTITATIVE IMPUTED	inverse variance weighted	2	0.1739	0.1143	0.128	1
kallikrein-6 levels	ebi-a-GCST90012008	CA QUANTITATIVE	inverse variance weighted	2	0.1755	0.1143	0.125	1
kallikrein-6 levels	ebi-a-GCST90012008	CDCA QUANTITATIVE IMPUTED	inverse variance weighted	2	0.0239	0.1183	0.84	1
kallikrein-6 levels	ebi-a-GCST90012008	CDCA QUANTITATIVE	inverse variance weighted	2	0.0168	0.1269	0.895	1
kallikrein-6 levels	ebi-a-GCST90012008	DCA QUANTITATIVE IMPUTED	inverse variance weighted	2	0.0693	0.124	0.576	1
kallikrein-6 levels	ebi-a-GCST90012008	DCA QUANTITATIVE	inverse variance weighted	2	0.08	0.1228	0.514	1
kallikrein-6 levels	ebi-a-GCST90012008	GCA QUANTITATIVE IMPUTED	inverse variance weighted	2	-0.0608	0.0903	0.501	1
kallikrein-6 levels	ebi-a-GCST90012008	GCA QUANTITATIVE	inverse variance weighted	2	-0.0393	0.0898	0.662	1
kallikrein-6 levels	ebi-a-GCST90012008	GCDCA QUANTITATIVE IMPUTED	inverse variance weighted	2	-0.0731	0.0759	0.335	1
kallikrein-6 levels	ebi-a-GCST90012008	GCDCA QUANTITATIVE	inverse variance weighted	2	-0.0731	0.0759	0.335	1
kallikrein-6 levels	ebi-a-GCST90012008	GDCA QUANTITATIVE	inverse variance weighted	2	-0.0277	0.1339	0.836	1
kallikrein-6 levels	ebi-a-GCST90012008	GLCA QUANTITATIVE IMPUTED	inverse variance weighted	2	-0.0455	0.1307	0.728	1
kallikrein-6 levels	ebi-a-GCST90012008	GLCA QUANTITATIVE	inverse variance weighted	2	-0.0401	0.1319	0.761	1
kallikrein-6 levels	ebi-a-GCST90012008	GUDCA QUANTITATIVE IMPUTED	inverse variance weighted	2	-0.1289	0.1243	0.3	1
kallikrein-6 levels	ebi-a-GCST90012008	GUDCA QUANTITATIVE	inverse variance weighted	2	-0.0339	0.1173	0.773	1
kallikrein-6 levels	ebi-a-GCST90012008	HDCA QUANTITATIVE IMPUTED	inverse variance weighted	2	0.0215	0.1294	0.868	1
kallikrein-6 levels	ebi-a-GCST90012008	HDCA QUANTITATIVE	inverse variance weighted	2	0.013	0.1314	0.921	1
kallikrein-6 levels	ebi-a-GCST90012008	LCA QUANTITATIVE IMPUTED	inverse variance weighted	2	0.0392	0.0763	0.607	1
kallikrein-6 levels	ebi-a-GCST90012008	LCA QUANTITATIVE	inverse variance weighted	2	0.0242	0.0778	0.756	1
kallikrein-6 levels	ebi-a-GCST90012008	TCA BINARY	inverse variance weighted	2	-0.1434	0.1359	0.291	1
kallikrein-6 levels	ebi-a-GCST90012008	TCDCA QUANTITATIVE IMPUTED	inverse variance weighted	2	-0.1638	0.0888	0.0652	1
kallikrein-6 levels	ebi-a-GCST90012008	TCDCA QUANTITATIVE	inverse variance weighted	2	-0.165	0.0888	0.0631	1
kallikrein-6 levels	ebi-a-GCST90012008	TDCA QUANTITATIVE IMPUTED	inverse variance weighted	2	-0.0441	0.1573	0.779	1
kallikrein-6 levels	ebi-a-GCST90012008	TDCA QUANTITATIVE	inverse variance weighted	2	-0.1011	0.1496	0.499	1
kallikrein-6 levels	ebi-a-GCST90012008	THDCA BINARY	inverse variance weighted	2	0.1326	0.1178	0.26	1
kallikrein-6 levels	ebi-a-GCST90012008	TLCA QUANTITATIVE IMPUTED	inverse variance weighted	2	-0.1779	0.1399	0.203	1
kallikrein-6 levels	ebi-a-GCST90012008	TLCA QUANTITATIVE	inverse variance weighted	2	-0.1745	0.1344	0.194	1
kallikrein-6 levels	ebi-a-GCST90012008	TUDCA BINARY	inverse variance weighted	2	0.1613	0.1279	0.207	1
kallikrein-6 levels	ebi-a-GCST90012008	UDCA QUANTITATIVE IMPUTED	inverse variance weighted	2	0.0868	0.1076	0.42	1
kallikrein-6 levels	ebi-a-GCST90012008	UDCA QUANTITATIVE	inverse variance weighted	2	0.095	0.1054	0.367	1
kidney injury molecule 1 levels	ebi-a-GCST90012041	CA QUANTITATIVE IMPUTED	inverse variance weighted	12	-0.027	0.0387	0.485	1
kidney injury molecule 1 levels	ebi-a-GCST90012041	CA QUANTITATIVE	inverse variance weighted	12	-0.0275	0.0387	0.477	1
kidney injury molecule 1 levels	ebi-a-GCST90012041	CDCA QUANTITATIVE IMPUTED	inverse variance weighted	12	-0.023	0.0405	0.571	1
kidney injury molecule 1 levels	ebi-a-GCST90012041	CDCA QUANTITATIVE	inverse variance weighted	12	-0.0294	0.0401	0.463	1
kidney injury molecule 1 levels	ebi-a-GCST90012041	DCA QUANTITATIVE IMPUTED	inverse variance weighted	12	-0.007	0.0467	0.881	1
kidney injury molecule 1 levels	ebi-a-GCST90012041	DCA QUANTITATIVE	inverse variance weighted	12	-0.0107	0.0497	0.829	1
kidney injury molecule 1 levels	ebi-a-GCST90012041	GCA QUANTITATIVE IMPUTED	inverse variance weighted	12	-0.0199	0.0367	0.588	1
kidney injury molecule 1 levels	ebi-a-GCST90012041	GCA QUANTITATIVE	inverse variance weighted	12	-0.0375	0.0368	0.308	1
kidney injury molecule 1 levels	ebi-a-GCST90012041	GCDCA QUANTITATIVE IMPUTED	inverse variance weighted	12	-0.0312	0.0281	0.266	1
kidney injury molecule 1 levels	ebi-a-GCST90012041	GCDCA QUANTITATIVE	inverse variance weighted	12	-0.0312	0.0281	0.266	1
kidney injury molecule 1 levels	ebi-a-GCST90012041	GDCA QUANTITATIVE IMPUTED	inverse variance weighted	12	-0.0367	0.0514	0.475	1
kidney injury molecule 1 levels	ebi-a-GCST90012041	GDCA QUANTITATIVE	inverse variance weighted	12	-0.0473	0.049	0.334	1
kidney injury molecule 1 levels	ebi-a-GCST90012041	GHDCA BINARY	inverse variance weighted	12	-0.0187	0.045	0.679	1
kidney injury molecule 1 levels	ebi-a-GCST90012041	GLCA QUANTITATIVE IMPUTED	inverse variance weighted	12	-0.0562	0.0446	0.208	1
kidney injury molecule 1 levels	ebi-a-GCST90012041	GLCA QUANTITATIVE	inverse variance weighted	12	-0.0526	0.0449	0.241	1
kidney injury molecule 1 levels	ebi-a-GCST90012041	GUDCA QUANTITATIVE IMPUTED	inverse variance weighted	12	-0.0794	0.0425	0.0617	1
kidney injury molecule 1 levels	ebi-a-GCST90012041	GUDCA QUANTITATIVE	inverse variance weighted	12	-0.0848	0.0401	0.0347	1
kidney injury molecule 1 levels	ebi-a-GCST90012041	HDCA QUANTITATIVE IMPUTED	inverse variance weighted	12	-0.0338	0.0384	0.378	1
kidney injury molecule 1 levels	ebi-a-GCST90012041	HDCA QUANTITATIVE	inverse variance weighted	12	-0.0333	0.0379	0.38	1
kidney injury molecule 1 levels	ebi-a-GCST90012041	LCA QUANTITATIVE IMPUTED	inverse variance weighted	12	-0.0221	0.026	0.396	1
kidney injury molecule 1 levels	ebi-a-GCST90012041	LCA QUANTITATIVE	inverse variance weighted	12	-0.0372	0.0262	0.155	1
kidney injury molecule 1 levels	ebi-a-GCST90012041	TCA BINARY	inverse variance weighted	12	-0.075	0.0397	0.0587	1
kidney injury molecule 1 levels	ebi-a-GCST90012041	TCDCA QUANTITATIVE IMPUTED	inverse variance weighted	12	-0.0281	0.0365	0.443	1
kidney injury molecule 1 levels	ebi-a-GCST90012041	TCDCA QUANTITATIVE	inverse variance weighted	12	-0.0286	0.0362	0.43	1
kidney injury molecule 1 levels	ebi-a-GCST90012041	TDCA QUANTITATIVE IMPUTED	inverse variance weighted	12	-0.0331	0.0641	0.606	1
kidney injury molecule 1 levels	ebi-a-GCST90012041	TDCA QUANTITATIVE	inverse variance weighted	12	-0.0091	0.0644	0.888	1
kidney injury molecule 1 levels	ebi-a-GCST90012041	THDCA BINARY	inverse variance weighted	12	-0.0061	0.0397	0.878	1
kidney injury molecule 1 levels	ebi-a-GCST90012041	TLCA QUANTITATIVE IMPUTED	inverse variance weighted	12	-0.0454	0.0477	0.341	1
kidney injury molecule 1 levels	ebi-a-GCST90012041	TLCA QUANTITATIVE	inverse variance weighted	12	-0.0682	0.0406	0.0927	1
kidney injury molecule 1 levels	ebi-a-GCST90012041	TUDCA BINARY	inverse variance weighted	12	-0.0303	0.047	0.52	1
kidney injury molecule 1 levels	ebi-a-GCST90012041	UDCA QUANTITATIVE IMPUTED	inverse variance weighted	12	-0.0265	0.0364	0.468	1
kidney injury molecule 1 levels	ebi-a-GCST90012041	UDCA QUANTITATIVE	inverse variance weighted	12	-0.0159	0.0356	0.655	1
kidney volume	ebi-a-GCST90016670	CA QUANTITATIVE IMPUTED	inverse variance weighted	10	0.1334	0.1638	0.415	1
kidney volume	ebi-a-GCST90016670	CA QUANTITATIVE	inverse variance weighted	10	0.1422	0.1669	0.394	1
kidney volume	ebi-a-GCST90016670	CDCA QUANTITATIVE IMPUTED	inverse variance weighted	10	0.0105	0.1642	0.949	1
kidney volume	ebi-a-GCST90016670	CDCA QUANTITATIVE	inverse variance weighted	10	0.0486	0.1625	0.765	1
kidney volume	ebi-a-GCST90016670	DCA QUANTITATIVE IMPUTED	inverse variance weighted	10	-0.2327	0.2229	0.297	1
kidney volume	ebi-a-GCST90016670	DCA QUANTITATIVE	inverse variance weighted	10	-0.2076	0.2132	0.33	1
kidney volume	ebi-a-GCST90016670	GCA QUANTITATIVE IMPUTED	inverse variance weighted	10	-0.0686	0.1249	0.583	1
kidney volume	ebi-a-GCST90016670	GCA QUANTITATIVE	inverse variance weighted	10	-0.032	0.1243	0.797	1
kidney volume	ebi-a-GCST90016670	GCDCA QUANTITATIVE IMPUTED	inverse variance weighted	9	-0.0567	0.1132	0.616	1
kidney volume	ebi-a-GCST90016670	GCDCA QUANTITATIVE	inverse variance weighted	9	-0.0567	0.1132	0.616	1
kidney volume	ebi-a-GCST90016670	GDCA QUANTITATIVE IMPUTED	inverse variance weighted	10	-0.1678	0.1894	0.376	1
kidney volume	ebi-a-GCST90016670	GDCA QUANTITATIVE	inverse variance weighted	10	-0.1301	0.1838	0.479	1
kidney volume	ebi-a-GCST90016670	GHDCA BINARY	inverse variance weighted	10	-0.1859	0.1978	0.347	1
kidney volume	ebi-a-GCST90016670	GLCA QUANTITATIVE IMPUTED	inverse variance weighted	9	-0.1055	0.1927	0.584	1
kidney volume	ebi-a-GCST90016670	GLCA QUANTITATIVE	inverse variance weighted	9	-0.1363	0.1942	0.483	1
kidney volume	ebi-a-GCST90016670	GUDCA QUANTITATIVE IMPUTED	inverse variance weighted	10	-0.0368	0.1707	0.83	1
kidney volume	ebi-a-GCST90016670	HDCA QUANTITATIVE IMPUTED	inverse variance weighted	10	-0.1792	0.1552	0.248	1
kidney volume	ebi-a-GCST90016670	HDCA QUANTITATIVE	inverse variance weighted	10	-0.1372	0.153	0.37	1
kidney volume	ebi-a-GCST90016670	LCA QUANTITATIVE IMPUTED	inverse variance weighted	10	-0.0835	0.1049	0.426	1
kidney volume	ebi-a-GCST90016670	LCA QUANTITATIVE	inverse variance weighted	10	-0.0327	0.0963	0.734	1
kidney volume	ebi-a-GCST90016670	TCA BINARY	inverse variance weighted	10	0.0144	0.1837	0.938	1
kidney volume	ebi-a-GCST90016670	TCDCA QUANTITATIVE IMPUTED	inverse variance weighted	9	0.0663	0.1325	0.617	1
kidney volume	ebi-a-GCST90016670	TCDCA QUANTITATIVE	inverse variance weighted	9	0.0674	0.1326	0.611	1
kidney volume	ebi-a-GCST90016670	TDCA QUANTITATIVE IMPUTED	inverse variance weighted	10	-0.2252	0.2174	0.3	1
kidney volume	ebi-a-GCST90016670	TDCA QUANTITATIVE	inverse variance weighted	10	-0.2465	0.206	0.231	1
kidney volume	ebi-a-GCST90016670	THDCA BINARY	inverse variance weighted	10	-0.1839	0.2388	0.441	1
kidney volume	ebi-a-GCST90016670	TLCA QUANTITATIVE IMPUTED	inverse variance weighted	10	0.0545	0.1953	0.78	1
kidney volume	ebi-a-GCST90016670	TLCA QUANTITATIVE	inverse variance weighted	10	0.0853	0.2115	0.687	1
kidney volume	ebi-a-GCST90016670	TUDCA BINARY	inverse variance weighted	10	-0.3453	0.199	0.0827	1
kidney volume	ebi-a-GCST90016670	UDCA QUANTITATIVE IMPUTED	inverse variance weighted	10	-0.1169	0.1465	0.425	1
kidney volume	ebi-a-GCST90016670	UDCA QUANTITATIVE	inverse variance weighted	10	-0.0894	0.1431	0.532	1
ldl cholesterol	ieu-b-110	CA QUANTITATIVE IMPUTED	inverse variance weighted	153	-0.0137	0.0662	0.836	1
ldl cholesterol	ieu-b-110	CA QUANTITATIVE	inverse variance weighted	153	-0.0155	0.0661	0.815	1
ldl cholesterol	ieu-b-110	CDCA QUANTITATIVE IMPUTED	inverse variance weighted	153	0.0502	0.0654	0.443	1
ldl cholesterol	ieu-b-110	CDCA QUANTITATIVE	inverse variance weighted	153	0.0587	0.0649	0.366	1
ldl cholesterol	ieu-b-110	DCA QUANTITATIVE IMPUTED	inverse variance weighted	153	-0.0775	0.0741	0.296	1
ldl cholesterol	ieu-b-110	DCA QUANTITATIVE	inverse variance weighted	153	-0.0861	0.0739	0.244	1
ldl cholesterol	ieu-b-110	GCA QUANTITATIVE IMPUTED	inverse variance weighted	153	-0.028	0.0499	0.574	1
ldl cholesterol	ieu-b-110	GCA QUANTITATIVE	inverse variance weighted	153	-0.0197	0.0496	0.69	1
ldl cholesterol	ieu-b-110	GCDCA QUANTITATIVE IMPUTED	inverse variance weighted	153	0.0335	0.0423	0.428	1
ldl cholesterol	ieu-b-110	GCDCA QUANTITATIVE	inverse variance weighted	153	0.0335	0.0423	0.428	1
ldl cholesterol	ieu-b-110	GDCA QUANTITATIVE IMPUTED	inverse variance weighted	154	-0.1026	0.0755	0.174	1
ldl cholesterol	ieu-b-110	GDCA QUANTITATIVE	inverse variance weighted	154	-0.143	0.0728	0.0495	1
ldl cholesterol	ieu-b-110	GHDCA BINARY	inverse variance weighted	154	-0.042	0.0723	0.562	1
ldl cholesterol	ieu-b-110	GLCA QUANTITATIVE IMPUTED	inverse variance weighted	153	-0.0516	0.0725	0.477	1
ldl cholesterol	ieu-b-110	GLCA QUANTITATIVE	inverse variance weighted	153	-0.0699	0.0732	0.339	1
ldl cholesterol	ieu-b-110	GUDCA QUANTITATIVE IMPUTED	inverse variance weighted	154	0.0344	0.0707	0.626	1
ldl cholesterol	ieu-b-110	GUDCA QUANTITATIVE	inverse variance weighted	154	0.017	0.0673	0.8	1
ldl cholesterol	ieu-b-110	HDCA QUANTITATIVE IMPUTED	inverse variance weighted	154	0.035	0.0621	0.573	1
ldl cholesterol	ieu-b-110	HDCA QUANTITATIVE	inverse variance weighted	154	0.0248	0.0611	0.685	1
ldl cholesterol	ieu-b-110	LCA QUANTITATIVE IMPUTED	inverse variance weighted	154	-0.0738	0.0419	0.0782	1
ldl cholesterol	ieu-b-110	LCA QUANTITATIVE	inverse variance weighted	154	-0.0728	0.0386	0.0594	1
ldl cholesterol	ieu-b-110	TCA BINARY	inverse variance weighted	153	-0.0265	0.0758	0.726	1
ldl cholesterol	ieu-b-110	TCDCA QUANTITATIVE IMPUTED	inverse variance weighted	153	0.0188	0.0496	0.705	1
ldl cholesterol	ieu-b-110	TCDCA QUANTITATIVE	inverse variance weighted	153	0.0146	0.0496	0.769	1
ldl cholesterol	ieu-b-110	TDCA QUANTITATIVE IMPUTED	inverse variance weighted	154	-0.0907	0.0866	0.295	1
ldl cholesterol	ieu-b-110	TDCA QUANTITATIVE	inverse variance weighted	153	-0.0792	0.0819	0.334	1
ldl cholesterol	ieu-b-110	THDCA BINARY	inverse variance weighted	154	-0.1584	0.0766	0.0386	1
ldl cholesterol	ieu-b-110	TLCA QUANTITATIVE IMPUTED	inverse variance weighted	153	-0.0774	0.0816	0.343	1
ldl cholesterol	ieu-b-110	TLCA QUANTITATIVE	inverse variance weighted	153	-0.0961	0.0781	0.218	1
ldl cholesterol	ieu-b-110	TUDCA BINARY	inverse variance weighted	153	-0.0186	0.0819	0.82	1
ldl cholesterol	ieu-b-110	UDCA QUANTITATIVE IMPUTED	inverse variance weighted	154	-0.0466	0.0666	0.485	1
ldl cholesterol	ieu-b-110	UDCA QUANTITATIVE	inverse variance weighted	154	-0.05	0.0626	0.425	1
lectin-like oxidized ldl receptor 1 levels	ebi-a-GCST90012020	CA QUANTITATIVE IMPUTED	inverse variance weighted	6	-0.0401	0.1155	0.728	1
lectin-like oxidized ldl receptor 1 levels	ebi-a-GCST90012020	CA QUANTITATIVE	inverse variance weighted	6	-0.0452	0.1146	0.693	1
lectin-like oxidized ldl receptor 1 levels	ebi-a-GCST90012020	CDCA QUANTITATIVE IMPUTED	inverse variance weighted	6	0.0642	0.1144	0.575	1
lectin-like oxidized ldl receptor 1 levels	ebi-a-GCST90012020	CDCA QUANTITATIVE	inverse variance weighted	6	0.0553	0.1134	0.625	1
lectin-like oxidized ldl receptor 1 levels	ebi-a-GCST90012020	DCA QUANTITATIVE IMPUTED	inverse variance weighted	6	0.1344	0.1272	0.291	1
lectin-like oxidized ldl receptor 1 levels	ebi-a-GCST90012020	DCA QUANTITATIVE	inverse variance weighted	6	0.1212	0.1311	0.355	1
lectin-like oxidized ldl receptor 1 levels	ebi-a-GCST90012020	GCA QUANTITATIVE IMPUTED	inverse variance weighted	6	-0.0159	0.0873	0.856	1
lectin-like oxidized ldl receptor 1 levels	ebi-a-GCST90012020	GCA QUANTITATIVE	inverse variance weighted	6	-0.0224	0.0868	0.796	1
lectin-like oxidized ldl receptor 1 levels	ebi-a-GCST90012020	GCDCA QUANTITATIVE IMPUTED	inverse variance weighted	6	-0.0568	0.0737	0.441	1
lectin-like oxidized ldl receptor 1 levels	ebi-a-GCST90012020	GCDCA QUANTITATIVE	inverse variance weighted	6	-0.0568	0.0737	0.441	1
lectin-like oxidized ldl receptor 1 levels	ebi-a-GCST90012020	GDCA QUANTITATIVE IMPUTED	inverse variance weighted	6	0.0616	0.1327	0.642	1
lectin-like oxidized ldl receptor 1 levels	ebi-a-GCST90012020	GDCA QUANTITATIVE	inverse variance weighted	6	-0.0309	0.1341	0.818	1
lectin-like oxidized ldl receptor 1 levels	ebi-a-GCST90012020	GHDCA BINARY	inverse variance weighted	6	-0.132	0.1308	0.313	1
lectin-like oxidized ldl receptor 1 levels	ebi-a-GCST90012020	GLCA QUANTITATIVE IMPUTED	inverse variance weighted	6	0.1718	0.1357	0.206	1
lectin-like oxidized ldl receptor 1 levels	ebi-a-GCST90012020	GLCA QUANTITATIVE	inverse variance weighted	6	0.1881	0.1368	0.169	1
lectin-like oxidized ldl receptor 1 levels	ebi-a-GCST90012020	GUDCA QUANTITATIVE IMPUTED	inverse variance weighted	6	-0.1135	0.1717	0.509	1
lectin-like oxidized ldl receptor 1 levels	ebi-a-GCST90012020	GUDCA QUANTITATIVE	inverse variance weighted	6	-0.0892	0.1457	0.541	1
lectin-like oxidized ldl receptor 1 levels	ebi-a-GCST90012020	HDCA QUANTITATIVE IMPUTED	inverse variance weighted	6	-0.1443	0.1091	0.186	1
lectin-like oxidized ldl receptor 1 levels	ebi-a-GCST90012020	HDCA QUANTITATIVE	inverse variance weighted	6	-0.142	0.1077	0.187	1
lectin-like oxidized ldl receptor 1 levels	ebi-a-GCST90012020	LCA QUANTITATIVE IMPUTED	inverse variance weighted	6	0.0634	0.0735	0.388	1
lectin-like oxidized ldl receptor 1 levels	ebi-a-GCST90012020	LCA QUANTITATIVE	inverse variance weighted	6	0.0042	0.0693	0.952	1
lectin-like oxidized ldl receptor 1 levels	ebi-a-GCST90012020	TCA BINARY	inverse variance weighted	6	0.1108	0.126	0.379	1
lectin-like oxidized ldl receptor 1 levels	ebi-a-GCST90012020	TCDCA QUANTITATIVE IMPUTED	inverse variance weighted	6	-0.0025	0.0866	0.977	1
lectin-like oxidized ldl receptor 1 levels	ebi-a-GCST90012020	TCDCA QUANTITATIVE	inverse variance weighted	6	-0.0049	0.0866	0.955	1
lectin-like oxidized ldl receptor 1 levels	ebi-a-GCST90012020	TDCA QUANTITATIVE IMPUTED	inverse variance weighted	6	-0.0686	0.1517	0.651	1
lectin-like oxidized ldl receptor 1 levels	ebi-a-GCST90012020	TDCA QUANTITATIVE	inverse variance weighted	6	-0.0269	0.1526	0.86	1
lectin-like oxidized ldl receptor 1 levels	ebi-a-GCST90012020	THDCA BINARY	inverse variance weighted	6	0.0691	0.159	0.664	1
lectin-like oxidized ldl receptor 1 levels	ebi-a-GCST90012020	TLCA QUANTITATIVE IMPUTED	inverse variance weighted	6	0.1357	0.1353	0.316	1
lectin-like oxidized ldl receptor 1 levels	ebi-a-GCST90012020	TLCA QUANTITATIVE	inverse variance weighted	6	0.1349	0.1333	0.311	1
lectin-like oxidized ldl receptor 1 levels	ebi-a-GCST90012020	TUDCA BINARY	inverse variance weighted	6	-0.0489	0.1367	0.721	1
lectin-like oxidized ldl receptor 1 levels	ebi-a-GCST90012020	UDCA QUANTITATIVE	inverse variance weighted	6	0.0452	0.102	0.657	1
length of menstrual cycle	ukb-a-351	CA QUANTITATIVE IMPUTED	inverse variance weighted	6	-0.0385	0.1556	0.805	1
length of menstrual cycle	ukb-a-351	CA QUANTITATIVE	inverse variance weighted	6	-0.0345	0.1556	0.825	1
length of menstrual cycle	ukb-a-351	CDCA QUANTITATIVE IMPUTED	inverse variance weighted	6	-0.0739	0.2192	0.736	1
length of menstrual cycle	ukb-a-351	CDCA QUANTITATIVE	inverse variance weighted	6	-0.133	0.2017	0.51	1
length of menstrual cycle	ukb-a-351	DCA QUANTITATIVE IMPUTED	inverse variance weighted	6	0.2035	0.2233	0.362	1
length of menstrual cycle	ukb-a-351	DCA QUANTITATIVE	inverse variance weighted	6	0.1929	0.2082	0.354	1
length of menstrual cycle	ukb-a-351	GCA QUANTITATIVE	inverse variance weighted	6	0.0134	0.1218	0.912	1
length of menstrual cycle	ukb-a-351	GCDCA QUANTITATIVE IMPUTED	inverse variance weighted	6	-0.0453	0.1042	0.664	1
length of menstrual cycle	ukb-a-351	GCDCA QUANTITATIVE	inverse variance weighted	6	-0.0453	0.1042	0.664	1
length of menstrual cycle	ukb-a-351	GDCA QUANTITATIVE IMPUTED	inverse variance weighted	6	0.1841	0.1847	0.319	1
length of menstrual cycle	ukb-a-351	GDCA QUANTITATIVE	inverse variance weighted	6	0.1954	0.1778	0.272	1
length of menstrual cycle	ukb-a-351	GHDCA BINARY	inverse variance weighted	6	0.1679	0.1934	0.385	1
length of menstrual cycle	ukb-a-351	GLCA QUANTITATIVE IMPUTED	inverse variance weighted	6	0.2307	0.2756	0.402	1
length of menstrual cycle	ukb-a-351	GLCA QUANTITATIVE	inverse variance weighted	6	0.2332	0.2405	0.332	1
length of menstrual cycle	ukb-a-351	GUDCA QUANTITATIVE IMPUTED	inverse variance weighted	6	0.1145	0.2134	0.592	1
length of menstrual cycle	ukb-a-351	GUDCA QUANTITATIVE	inverse variance weighted	6	0.051	0.2117	0.81	1
length of menstrual cycle	ukb-a-351	HDCA QUANTITATIVE IMPUTED	inverse variance weighted	6	-0.1103	0.185	0.551	1
length of menstrual cycle	ukb-a-351	HDCA QUANTITATIVE	inverse variance weighted	6	-0.0802	0.1888	0.671	1
length of menstrual cycle	ukb-a-351	LCA QUANTITATIVE IMPUTED	inverse variance weighted	6	0.0537	0.104	0.606	1
length of menstrual cycle	ukb-a-351	LCA QUANTITATIVE	inverse variance weighted	6	0.0846	0.0931	0.363	1
length of menstrual cycle	ukb-a-351	TCA BINARY	inverse variance weighted	6	-0.0882	0.2054	0.668	1
length of menstrual cycle	ukb-a-351	TCDCA QUANTITATIVE IMPUTED	inverse variance weighted	6	-0.1113	0.1232	0.366	1
length of menstrual cycle	ukb-a-351	TCDCA QUANTITATIVE	inverse variance weighted	6	-0.117	0.1232	0.342	1
length of menstrual cycle	ukb-a-351	TDCA QUANTITATIVE IMPUTED	inverse variance weighted	6	0.2261	0.2126	0.288	1
length of menstrual cycle	ukb-a-351	TDCA QUANTITATIVE	inverse variance weighted	6	0.2817	0.1998	0.159	1
length of menstrual cycle	ukb-a-351	THDCA BINARY	inverse variance weighted	6	0.0251	0.2227	0.91	1
length of menstrual cycle	ukb-a-351	TLCA QUANTITATIVE IMPUTED	inverse variance weighted	6	0.0887	0.2707	0.743	1
length of menstrual cycle	ukb-a-351	TLCA QUANTITATIVE	inverse variance weighted	6	0.2274	0.2296	0.322	1
length of menstrual cycle	ukb-a-351	TUDCA BINARY	inverse variance weighted	6	-0.1599	0.2218	0.471	1
length of menstrual cycle	ukb-a-351	UDCA QUANTITATIVE IMPUTED	inverse variance weighted	6	0.0675	0.1648	0.682	1
length of menstrual cycle	ukb-a-351	UDCA QUANTITATIVE	inverse variance weighted	6	0.1272	0.1581	0.421	1
leptin	ieu-a-1002	CA QUANTITATIVE IMPUTED	wald ratio	1	0.2091	0.6631	0.752	1
leptin	ieu-a-1002	CA QUANTITATIVE	wald ratio	1	0.192	0.663	0.772	1
leptin	ieu-a-1002	CDCA QUANTITATIVE IMPUTED	wald ratio	1	0.0866	0.6876	0.9	1
leptin	ieu-a-1002	CDCA QUANTITATIVE	wald ratio	1	0.2295	0.6818	0.736	1
leptin	ieu-a-1002	DCA QUANTITATIVE IMPUTED	wald ratio	1	0.9764	0.7179	0.174	1
leptin	ieu-a-1002	DCA QUANTITATIVE	wald ratio	1	1.1854	0.7112	0.0956	1
leptin	ieu-a-1002	GCA QUANTITATIVE IMPUTED	wald ratio	1	0.2304	0.5241	0.66	1
leptin	ieu-a-1002	GCA QUANTITATIVE	wald ratio	1	0.3389	0.5218	0.516	1
leptin	ieu-a-1002	GCDCA QUANTITATIVE IMPUTED	wald ratio	1	0.0177	0.4383	0.968	1
leptin	ieu-a-1002	GCDCA QUANTITATIVE	wald ratio	1	0.0177	0.4383	0.968	1
leptin	ieu-a-1002	GDCA QUANTITATIVE IMPUTED	wald ratio	1	0.6451	0.8067	0.424	1
leptin	ieu-a-1002	GDCA QUANTITATIVE	wald ratio	1	0.9788	0.7784	0.209	1
leptin	ieu-a-1002	GHDCA BINARY	wald ratio	1	0.2731	0.5518	0.621	1
leptin	ieu-a-1002	GLCA QUANTITATIVE IMPUTED	wald ratio	1	-0.1016	0.7487	0.892	1
leptin	ieu-a-1002	GLCA QUANTITATIVE	wald ratio	1	0.0982	0.7561	0.897	1
leptin	ieu-a-1002	GUDCA QUANTITATIVE IMPUTED	wald ratio	1	0.6139	0.724	0.397	1
leptin	ieu-a-1002	GUDCA QUANTITATIVE	wald ratio	1	0.1223	0.685	0.858	1
leptin	ieu-a-1002	HDCA QUANTITATIVE IMPUTED	wald ratio	1	1.469	0.6647	0.0271	1
leptin	ieu-a-1002	HDCA QUANTITATIVE	wald ratio	1	1.3996	0.6563	0.033	1
leptin	ieu-a-1002	LCA QUANTITATIVE IMPUTED	wald ratio	1	0.0947	0.4436	0.831	1
leptin	ieu-a-1002	LCA QUANTITATIVE	wald ratio	1	0.4536	0.4122	0.271	1
leptin	ieu-a-1002	TCA BINARY	wald ratio	1	-0.5677	0.5944	0.34	1
leptin	ieu-a-1002	TCDCA QUANTITATIVE IMPUTED	wald ratio	1	0.4935	0.5067	0.33	1
leptin	ieu-a-1002	TCDCA QUANTITATIVE	wald ratio	1	0.5121	0.5066	0.312	1
leptin	ieu-a-1002	TDCA QUANTITATIVE IMPUTED	wald ratio	1	1.0946	0.9139	0.231	1
leptin	ieu-a-1002	TDCA QUANTITATIVE	wald ratio	1	0.8825	0.8652	0.308	1
leptin	ieu-a-1002	THDCA BINARY	wald ratio	1	0.2177	0.5856	0.71	1
leptin	ieu-a-1002	TLCA QUANTITATIVE IMPUTED	wald ratio	1	-0.3999	0.808	0.621	1
leptin	ieu-a-1002	TLCA QUANTITATIVE	wald ratio	1	0.1554	0.7771	0.842	1
leptin	ieu-a-1002	TUDCA BINARY	wald ratio	1	0.4571	0.6476	0.48	1
leptin	ieu-a-1002	UDCA QUANTITATIVE IMPUTED	wald ratio	1	0.7561	0.6405	0.238	1
leptin	ieu-a-1002	UDCA QUANTITATIVE	wald ratio	1	0.8823	0.6261	0.159	1
liver enzyme levels (alanine transaminase)	ebi-a-GCST90013405	CDCA QUANTITATIVE IMPUTED	inverse variance weighted	229	0.2592	0.4017	0.519	1
liver enzyme levels (alanine transaminase)	ebi-a-GCST90013405	CDCA QUANTITATIVE	inverse variance weighted	229	0.1831	0.4021	0.649	1
liver enzyme levels (alanine transaminase)	ebi-a-GCST90013405	DCA QUANTITATIVE IMPUTED	inverse variance weighted	229	0.037	0.4365	0.932	1
liver enzyme levels (alanine transaminase)	ebi-a-GCST90013405	DCA QUANTITATIVE	inverse variance weighted	229	-0.1181	0.4308	0.784	1
liver enzyme levels (alanine transaminase)	ebi-a-GCST90013405	GCA QUANTITATIVE IMPUTED	inverse variance weighted	229	0.2903	0.3221	0.367	1
liver enzyme levels (alanine transaminase)	ebi-a-GCST90013405	GCA QUANTITATIVE	inverse variance weighted	229	0.2364	0.3239	0.466	1
liver enzyme levels (alanine transaminase)	ebi-a-GCST90013405	GCDCA QUANTITATIVE IMPUTED	inverse variance weighted	229	0.1653	0.2609	0.526	1
liver enzyme levels (alanine transaminase)	ebi-a-GCST90013405	GCDCA QUANTITATIVE	inverse variance weighted	229	0.1653	0.2609	0.526	1
liver enzyme levels (alanine transaminase)	ebi-a-GCST90013405	GDCA QUANTITATIVE IMPUTED	inverse variance weighted	229	0.2218	0.4802	0.644	1
liver enzyme levels (alanine transaminase)	ebi-a-GCST90013405	GDCA QUANTITATIVE	inverse variance weighted	229	0.4169	0.4724	0.377	1
liver enzyme levels (alanine transaminase)	ebi-a-GCST90013405	GLCA QUANTITATIVE IMPUTED	inverse variance weighted	229	0.1098	0.4331	0.8	1
liver enzyme levels (alanine transaminase)	ebi-a-GCST90013405	GLCA QUANTITATIVE	inverse variance weighted	229	0.0705	0.4364	0.872	1
liver enzyme levels (alanine transaminase)	ebi-a-GCST90013405	GUDCA QUANTITATIVE IMPUTED	inverse variance weighted	229	0.098	0.4235	0.817	1
liver enzyme levels (alanine transaminase)	ebi-a-GCST90013405	GUDCA QUANTITATIVE	inverse variance weighted	229	0.1353	0.4035	0.737	1
liver enzyme levels (alanine transaminase)	ebi-a-GCST90013405	HDCA QUANTITATIVE IMPUTED	inverse variance weighted	229	-0.2382	0.3713	0.521	1
liver enzyme levels (alanine transaminase)	ebi-a-GCST90013405	HDCA QUANTITATIVE	inverse variance weighted	229	-0.2844	0.366	0.437	1
liver enzyme levels (alanine transaminase)	ebi-a-GCST90013405	LCA QUANTITATIVE IMPUTED	inverse variance weighted	229	-0.1201	0.2626	0.647	1
liver enzyme levels (alanine transaminase)	ebi-a-GCST90013405	TCA BINARY	inverse variance weighted	228	-0.3575	0.4434	0.42	1
liver enzyme levels (alanine transaminase)	ebi-a-GCST90013405	TCDCA QUANTITATIVE IMPUTED	inverse variance weighted	228	-0.0962	0.3155	0.761	1
liver enzyme levels (alanine transaminase)	ebi-a-GCST90013405	TCDCA QUANTITATIVE	inverse variance weighted	228	-0.0859	0.3144	0.785	1
liver enzyme levels (alanine transaminase)	ebi-a-GCST90013405	TDCA QUANTITATIVE IMPUTED	inverse variance weighted	229	0.4098	0.5643	0.468	1
liver enzyme levels (alanine transaminase)	ebi-a-GCST90013405	TDCA QUANTITATIVE	inverse variance weighted	229	0.3124	0.5316	0.557	1
liver enzyme levels (alanine transaminase)	ebi-a-GCST90013405	THDCA BINARY	inverse variance weighted	230	0.818	0.4495	0.0687	1
liver enzyme levels (alanine transaminase)	ebi-a-GCST90013405	TLCA QUANTITATIVE IMPUTED	inverse variance weighted	229	0.2038	0.4873	0.676	1
liver enzyme levels (alanine transaminase)	ebi-a-GCST90013405	TLCA QUANTITATIVE	inverse variance weighted	229	0.2521	0.4648	0.588	1
liver enzyme levels (alanine transaminase)	ebi-a-GCST90013405	TUDCA BINARY	inverse variance weighted	228	0.3777	0.4937	0.444	1
liver enzyme levels (alanine transaminase)	ebi-a-GCST90013405	UDCA QUANTITATIVE IMPUTED	inverse variance weighted	229	-0.1009	0.3734	0.787	1
liver enzyme levels (alanine transaminase)	ebi-a-GCST90013405	UDCA QUANTITATIVE	inverse variance weighted	229	-0.0744	0.365	0.839	1
liver iron content	ebi-a-GCST90016674	CA QUANTITATIVE IMPUTED	inverse variance weighted	7	-0.06	0.095	0.528	1
liver iron content	ebi-a-GCST90016674	CA QUANTITATIVE	inverse variance weighted	7	-0.0606	0.0952	0.524	1
liver iron content	ebi-a-GCST90016674	CDCA QUANTITATIVE IMPUTED	inverse variance weighted	7	-0.0815	0.0884	0.356	1
liver iron content	ebi-a-GCST90016674	CDCA QUANTITATIVE	inverse variance weighted	7	-0.0698	0.0874	0.424	1
liver iron content	ebi-a-GCST90016674	DCA QUANTITATIVE IMPUTED	inverse variance weighted	7	-0.1112	0.0931	0.233	1
liver iron content	ebi-a-GCST90016674	DCA QUANTITATIVE	inverse variance weighted	7	-0.0998	0.0918	0.277	1
liver iron content	ebi-a-GCST90016674	GCA QUANTITATIVE IMPUTED	inverse variance weighted	7	-0.0682	0.0679	0.315	1
liver iron content	ebi-a-GCST90016674	GCA QUANTITATIVE	inverse variance weighted	7	-0.081	0.0673	0.229	1
liver iron content	ebi-a-GCST90016674	GCDCA QUANTITATIVE IMPUTED	inverse variance weighted	7	-0.0751	0.0578	0.193	1
liver iron content	ebi-a-GCST90016674	GCDCA QUANTITATIVE	inverse variance weighted	7	-0.0751	0.0578	0.193	1
liver iron content	ebi-a-GCST90016674	GDCA QUANTITATIVE IMPUTED	inverse variance weighted	7	-0.1567	0.1027	0.127	1
liver iron content	ebi-a-GCST90016674	GDCA QUANTITATIVE	inverse variance weighted	7	-0.1745	0.1	0.0809	1
liver iron content	ebi-a-GCST90016674	GHDCA BINARY	inverse variance weighted	7	0.0706	0.128	0.581	1
liver iron content	ebi-a-GCST90016674	GLCA QUANTITATIVE IMPUTED	inverse variance weighted	7	-0.0287	0.1013	0.777	1
liver iron content	ebi-a-GCST90016674	GLCA QUANTITATIVE	inverse variance weighted	7	-0.0247	0.1016	0.808	1
liver iron content	ebi-a-GCST90016674	GUDCA QUANTITATIVE IMPUTED	inverse variance weighted	7	-0.151	0.0935	0.106	1
liver iron content	ebi-a-GCST90016674	GUDCA QUANTITATIVE	inverse variance weighted	7	-0.1496	0.0872	0.0863	1
liver iron content	ebi-a-GCST90016674	HDCA QUANTITATIVE IMPUTED	inverse variance weighted	7	-0.1149	0.0843	0.173	1
liver iron content	ebi-a-GCST90016674	HDCA QUANTITATIVE	inverse variance weighted	7	-0.1031	0.083	0.214	1
liver iron content	ebi-a-GCST90016674	LCA QUANTITATIVE IMPUTED	inverse variance weighted	7	0.0034	0.0596	0.955	1
liver iron content	ebi-a-GCST90016674	LCA QUANTITATIVE	inverse variance weighted	7	0.0089	0.054	0.869	1
liver iron content	ebi-a-GCST90016674	TCA BINARY	inverse variance weighted	7	-0.0393	0.152	0.796	1
liver iron content	ebi-a-GCST90016674	TCDCA QUANTITATIVE IMPUTED	inverse variance weighted	7	-0.0883	0.0903	0.328	1
liver iron content	ebi-a-GCST90016674	TCDCA QUANTITATIVE	inverse variance weighted	7	-0.0902	0.0869	0.299	1
liver iron content	ebi-a-GCST90016674	TDCA QUANTITATIVE IMPUTED	inverse variance weighted	7	-0.3294	0.1192	0.00572	1
liver iron content	ebi-a-GCST90016674	THDCA BINARY	inverse variance weighted	7	0.1486	0.1463	0.31	1
liver iron content	ebi-a-GCST90016674	TLCA QUANTITATIVE IMPUTED	inverse variance weighted	7	-0.057	0.1273	0.655	1
liver iron content	ebi-a-GCST90016674	TLCA QUANTITATIVE	inverse variance weighted	7	0.0638	0.1216	0.599	1
liver iron content	ebi-a-GCST90016674	TUDCA BINARY	inverse variance weighted	7	-0.239	0.2422	0.324	1
liver iron content	ebi-a-GCST90016674	UDCA QUANTITATIVE IMPUTED	inverse variance weighted	7	-0.1689	0.0773	0.0289	1
liver iron content	ebi-a-GCST90016674	UDCA QUANTITATIVE	inverse variance weighted	7	-0.1915	0.0754	0.0111	1
liver volume	ebi-a-GCST90016666	CA QUANTITATIVE IMPUTED	inverse variance weighted	10	-0.1312	0.1091	0.229	1
liver volume	ebi-a-GCST90016666	CA QUANTITATIVE	inverse variance weighted	10	-0.1261	0.1091	0.247	1
liver volume	ebi-a-GCST90016666	CDCA QUANTITATIVE IMPUTED	inverse variance weighted	10	-0.0713	0.1131	0.528	1
liver volume	ebi-a-GCST90016666	CDCA QUANTITATIVE	inverse variance weighted	10	-0.1014	0.112	0.365	1
liver volume	ebi-a-GCST90016666	DCA QUANTITATIVE IMPUTED	inverse variance weighted	10	-0.1345	0.1227	0.273	1
liver volume	ebi-a-GCST90016666	DCA QUANTITATIVE	inverse variance weighted	10	-0.13	0.13	0.318	1
liver volume	ebi-a-GCST90016666	GCA QUANTITATIVE IMPUTED	inverse variance weighted	10	0.0343	0.0863	0.691	1
liver volume	ebi-a-GCST90016666	GCA QUANTITATIVE	inverse variance weighted	10	0.0437	0.0859	0.611	1
liver volume	ebi-a-GCST90016666	GCDCA QUANTITATIVE IMPUTED	inverse variance weighted	10	-0.025	0.0726	0.731	1
liver volume	ebi-a-GCST90016666	GCDCA QUANTITATIVE	inverse variance weighted	10	-0.025	0.0726	0.731	1
liver volume	ebi-a-GCST90016666	GDCA QUANTITATIVE IMPUTED	inverse variance weighted	11	-0.0623	0.134	0.642	1
liver volume	ebi-a-GCST90016666	GDCA QUANTITATIVE	inverse variance weighted	10	-0.1179	0.1274	0.355	1
liver volume	ebi-a-GCST90016666	GHDCA BINARY	inverse variance weighted	11	-0.0155	0.1385	0.911	1
liver volume	ebi-a-GCST90016666	GLCA QUANTITATIVE IMPUTED	inverse variance weighted	10	-0.0903	0.1248	0.469	1
liver volume	ebi-a-GCST90016666	GLCA QUANTITATIVE	inverse variance weighted	10	-0.0881	0.1257	0.483	1
liver volume	ebi-a-GCST90016666	GUDCA QUANTITATIVE IMPUTED	inverse variance weighted	11	-0.034	0.1159	0.769	1
liver volume	ebi-a-GCST90016666	GUDCA QUANTITATIVE	inverse variance weighted	11	-0.0123	0.1091	0.91	1
liver volume	ebi-a-GCST90016666	HDCA QUANTITATIVE IMPUTED	inverse variance weighted	11	0.0178	0.1057	0.866	1
liver volume	ebi-a-GCST90016666	HDCA QUANTITATIVE	inverse variance weighted	11	-0.0075	0.1042	0.943	1
liver volume	ebi-a-GCST90016666	LCA QUANTITATIVE IMPUTED	inverse variance weighted	10	-0.1276	0.0728	0.0797	1
liver volume	ebi-a-GCST90016666	LCA QUANTITATIVE	inverse variance weighted	10	-0.1163	0.072	0.106	1
liver volume	ebi-a-GCST90016666	TCA BINARY	inverse variance weighted	11	0.1038	0.1128	0.357	1
liver volume	ebi-a-GCST90016666	TCDCA QUANTITATIVE IMPUTED	inverse variance weighted	10	0.1281	0.1001	0.201	1
liver volume	ebi-a-GCST90016666	TCDCA QUANTITATIVE	inverse variance weighted	10	0.1228	0.0998	0.218	1
liver volume	ebi-a-GCST90016666	TDCA QUANTITATIVE IMPUTED	inverse variance weighted	10	0.1628	0.1508	0.28	1
liver volume	ebi-a-GCST90016666	TDCA QUANTITATIVE	inverse variance weighted	10	0.2019	0.1426	0.157	1
liver volume	ebi-a-GCST90016666	THDCA BINARY	inverse variance weighted	11	0.0901	0.114	0.429	1
liver volume	ebi-a-GCST90016666	TLCA QUANTITATIVE IMPUTED	inverse variance weighted	10	-0.0244	0.1346	0.856	1
liver volume	ebi-a-GCST90016666	TLCA QUANTITATIVE	inverse variance weighted	10	0.1303	0.1283	0.31	1
liver volume	ebi-a-GCST90016666	TUDCA BINARY	inverse variance weighted	11	0.0124	0.1384	0.929	1
liver volume	ebi-a-GCST90016666	UDCA QUANTITATIVE IMPUTED	inverse variance weighted	11	-0.1686	0.1002	0.0925	1
liver volume	ebi-a-GCST90016666	UDCA QUANTITATIVE	inverse variance weighted	11	-0.1759	0.0978	0.0722	1
macrophage colony-stimulating factor 1 levels	ebi-a-GCST90012018	CA QUANTITATIVE IMPUTED	wald ratio	1	-0.0847	0.109	0.437	1
macrophage colony-stimulating factor 1 levels	ebi-a-GCST90012018	CA QUANTITATIVE	wald ratio	1	-0.0837	0.109	0.442	1
macrophage colony-stimulating factor 1 levels	ebi-a-GCST90012018	CDCA QUANTITATIVE IMPUTED	wald ratio	1	-0.139	0.1137	0.222	1
macrophage colony-stimulating factor 1 levels	ebi-a-GCST90012018	CDCA QUANTITATIVE	wald ratio	1	-0.1171	0.1126	0.298	1
macrophage colony-stimulating factor 1 levels	ebi-a-GCST90012018	DCA QUANTITATIVE IMPUTED	wald ratio	1	-0.1053	0.1183	0.374	1
macrophage colony-stimulating factor 1 levels	ebi-a-GCST90012018	DCA QUANTITATIVE	wald ratio	1	-0.1184	0.117	0.312	1
macrophage colony-stimulating factor 1 levels	ebi-a-GCST90012018	GCA QUANTITATIVE IMPUTED	wald ratio	1	-0.0996	0.0863	0.248	1
macrophage colony-stimulating factor 1 levels	ebi-a-GCST90012018	GCA QUANTITATIVE	wald ratio	1	-0.1299	0.086	0.131	1
macrophage colony-stimulating factor 1 levels	ebi-a-GCST90012018	GCDCA QUANTITATIVE IMPUTED	wald ratio	1	-0.1172	0.0723	0.105	1
macrophage colony-stimulating factor 1 levels	ebi-a-GCST90012018	GCDCA QUANTITATIVE	wald ratio	1	-0.1172	0.0723	0.105	1
macrophage colony-stimulating factor 1 levels	ebi-a-GCST90012018	GDCA QUANTITATIVE IMPUTED	wald ratio	1	-0.1873	0.1326	0.158	1
macrophage colony-stimulating factor 1 levels	ebi-a-GCST90012018	GDCA QUANTITATIVE	wald ratio	1	-0.1571	0.1279	0.219	1
macrophage colony-stimulating factor 1 levels	ebi-a-GCST90012018	GHDCA BINARY	wald ratio	1	-0.0246	0.0931	0.792	1
macrophage colony-stimulating factor 1 levels	ebi-a-GCST90012018	GLCA QUANTITATIVE IMPUTED	wald ratio	1	0.0415	0.1235	0.737	1
macrophage colony-stimulating factor 1 levels	ebi-a-GCST90012018	GLCA QUANTITATIVE	wald ratio	1	0.0046	0.1244	0.971	1
macrophage colony-stimulating factor 1 levels	ebi-a-GCST90012018	GUDCA QUANTITATIVE IMPUTED	wald ratio	1	-0.226	0.1193	0.0581	1
macrophage colony-stimulating factor 1 levels	ebi-a-GCST90012018	GUDCA QUANTITATIVE	wald ratio	1	-0.2597	0.1125	0.0209	1
macrophage colony-stimulating factor 1 levels	ebi-a-GCST90012018	HDCA QUANTITATIVE IMPUTED	wald ratio	1	-0.2688	0.1086	0.0133	1
macrophage colony-stimulating factor 1 levels	ebi-a-GCST90012018	HDCA QUANTITATIVE	wald ratio	1	-0.2843	0.1072	0.00801	1
macrophage colony-stimulating factor 1 levels	ebi-a-GCST90012018	LCA QUANTITATIVE IMPUTED	wald ratio	1	-0.0447	0.0729	0.54	1
macrophage colony-stimulating factor 1 levels	ebi-a-GCST90012018	LCA QUANTITATIVE	wald ratio	1	-0.0075	0.0672	0.911	1
macrophage colony-stimulating factor 1 levels	ebi-a-GCST90012018	TCA BINARY	wald ratio	1	0.0595	0.1002	0.552	1
macrophage colony-stimulating factor 1 levels	ebi-a-GCST90012018	TCDCA QUANTITATIVE IMPUTED	wald ratio	1	-0.0841	0.0841	0.317	1
macrophage colony-stimulating factor 1 levels	ebi-a-GCST90012018	TCDCA QUANTITATIVE	wald ratio	1	-0.0877	0.0841	0.297	1
macrophage colony-stimulating factor 1 levels	ebi-a-GCST90012018	TDCA QUANTITATIVE IMPUTED	wald ratio	1	-0.139	0.1511	0.358	1
macrophage colony-stimulating factor 1 levels	ebi-a-GCST90012018	TDCA QUANTITATIVE	wald ratio	1	-0.19	0.1427	0.183	1
macrophage colony-stimulating factor 1 levels	ebi-a-GCST90012018	THDCA BINARY	wald ratio	1	-0.0846	0.099	0.393	1
macrophage colony-stimulating factor 1 levels	ebi-a-GCST90012018	TLCA QUANTITATIVE IMPUTED	wald ratio	1	0.0337	0.1338	0.801	1
macrophage colony-stimulating factor 1 levels	ebi-a-GCST90012018	TLCA QUANTITATIVE	wald ratio	1	0.0488	0.1273	0.702	1
macrophage colony-stimulating factor 1 levels	ebi-a-GCST90012018	TUDCA BINARY	wald ratio	1	-0.21	0.1094	0.0549	1
macrophage colony-stimulating factor 1 levels	ebi-a-GCST90012018	UDCA QUANTITATIVE IMPUTED	wald ratio	1	-0.2435	0.1045	0.0198	1
macrophage colony-stimulating factor 1 levels	ebi-a-GCST90012018	UDCA QUANTITATIVE	wald ratio	1	-0.225	0.1021	0.0276	1
macrophage inflammatory protein 1b levels	ebi-a-GCST004433	CA QUANTITATIVE IMPUTED	inverse variance weighted	6	0.0376	0.0401	0.348	1
macrophage inflammatory protein 1b levels	ebi-a-GCST004433	CA QUANTITATIVE	inverse variance weighted	6	0.0379	0.0402	0.346	1
macrophage inflammatory protein 1b levels	ebi-a-GCST004433	CDCA QUANTITATIVE IMPUTED	inverse variance weighted	6	0.0139	0.0476	0.77	1
macrophage inflammatory protein 1b levels	ebi-a-GCST004433	CDCA QUANTITATIVE	inverse variance weighted	6	0.0195	0.0478	0.684	1
macrophage inflammatory protein 1b levels	ebi-a-GCST004433	DCA QUANTITATIVE IMPUTED	inverse variance weighted	6	-0.0577	0.037	0.119	1
macrophage inflammatory protein 1b levels	ebi-a-GCST004433	DCA QUANTITATIVE	inverse variance weighted	6	-0.0518	0.0367	0.158	1
macrophage inflammatory protein 1b levels	ebi-a-GCST004433	GCA QUANTITATIVE IMPUTED	inverse variance weighted	6	0.0232	0.029	0.424	1
macrophage inflammatory protein 1b levels	ebi-a-GCST004433	GCA QUANTITATIVE	inverse variance weighted	6	0.0245	0.0314	0.436	1
macrophage inflammatory protein 1b levels	ebi-a-GCST004433	GCDCA QUANTITATIVE IMPUTED	inverse variance weighted	6	0.038	0.0233	0.103	1
macrophage inflammatory protein 1b levels	ebi-a-GCST004433	GCDCA QUANTITATIVE	inverse variance weighted	6	0.038	0.0233	0.103	1
macrophage inflammatory protein 1b levels	ebi-a-GCST004433	GDCA QUANTITATIVE IMPUTED	inverse variance weighted	6	-0.0394	0.0606	0.515	1
macrophage inflammatory protein 1b levels	ebi-a-GCST004433	GDCA QUANTITATIVE	inverse variance weighted	6	-0.0548	0.0629	0.383	1
macrophage inflammatory protein 1b levels	ebi-a-GCST004433	GLCA QUANTITATIVE IMPUTED	inverse variance weighted	6	0.0174	0.0597	0.77	1
macrophage inflammatory protein 1b levels	ebi-a-GCST004433	GLCA QUANTITATIVE	inverse variance weighted	6	0.0102	0.0678	0.88	1
macrophage inflammatory protein 1b levels	ebi-a-GCST004433	GUDCA QUANTITATIVE IMPUTED	inverse variance weighted	6	0.0278	0.037	0.452	1
macrophage inflammatory protein 1b levels	ebi-a-GCST004433	GUDCA QUANTITATIVE	inverse variance weighted	6	0.0181	0.0352	0.606	1
macrophage inflammatory protein 1b levels	ebi-a-GCST004433	HDCA QUANTITATIVE IMPUTED	inverse variance weighted	6	-0.0121	0.0343	0.725	1
macrophage inflammatory protein 1b levels	ebi-a-GCST004433	HDCA QUANTITATIVE	inverse variance weighted	6	-0.0056	0.0339	0.87	1
macrophage inflammatory protein 1b levels	ebi-a-GCST004433	LCA QUANTITATIVE IMPUTED	inverse variance weighted	6	-0.0038	0.0354	0.915	1
macrophage inflammatory protein 1b levels	ebi-a-GCST004433	LCA QUANTITATIVE	inverse variance weighted	6	0.0162	0.0375	0.666	1
macrophage inflammatory protein 1b levels	ebi-a-GCST004433	TCA BINARY	inverse variance weighted	6	-0.0142	0.0322	0.659	1
macrophage inflammatory protein 1b levels	ebi-a-GCST004433	TCDCA QUANTITATIVE IMPUTED	inverse variance weighted	6	0.0062	0.028	0.826	1
macrophage inflammatory protein 1b levels	ebi-a-GCST004433	TCDCA QUANTITATIVE	inverse variance weighted	6	0.0089	0.0274	0.745	1
macrophage inflammatory protein 1b levels	ebi-a-GCST004433	TDCA QUANTITATIVE IMPUTED	inverse variance weighted	6	-0.0241	0.0689	0.727	1
macrophage inflammatory protein 1b levels	ebi-a-GCST004433	TDCA QUANTITATIVE	inverse variance weighted	6	-0.0232	0.081	0.775	1
macrophage inflammatory protein 1b levels	ebi-a-GCST004433	THDCA BINARY	inverse variance weighted	6	-0.0255	0.048	0.595	1
macrophage inflammatory protein 1b levels	ebi-a-GCST004433	TLCA QUANTITATIVE IMPUTED	inverse variance weighted	6	0.021	0.0793	0.791	1
macrophage inflammatory protein 1b levels	ebi-a-GCST004433	TLCA QUANTITATIVE	inverse variance weighted	6	0.0255	0.0686	0.711	1
macrophage inflammatory protein 1b levels	ebi-a-GCST004433	TUDCA BINARY	inverse variance weighted	6	-0.0278	0.0412	0.5	1
macrophage inflammatory protein 1b levels	ebi-a-GCST004433	UDCA QUANTITATIVE IMPUTED	inverse variance weighted	6	-0.0297	0.0327	0.364	1
macrophage inflammatory protein 1b levels	ebi-a-GCST004433	UDCA QUANTITATIVE	inverse variance weighted	6	-0.0173	0.0321	0.591	1
matrix metalloproteinase-1 levels	ebi-a-GCST90012033	CA QUANTITATIVE IMPUTED	inverse variance weighted	7	0.0621	0.0514	0.227	1
matrix metalloproteinase-1 levels	ebi-a-GCST90012033	CA QUANTITATIVE	inverse variance weighted	7	0.0646	0.0514	0.209	1
matrix metalloproteinase-1 levels	ebi-a-GCST90012033	CDCA QUANTITATIVE IMPUTED	inverse variance weighted	7	0.0532	0.053	0.315	1
matrix metalloproteinase-1 levels	ebi-a-GCST90012033	CDCA QUANTITATIVE	inverse variance weighted	7	0.046	0.0524	0.379	1
matrix metalloproteinase-1 levels	ebi-a-GCST90012033	DCA QUANTITATIVE IMPUTED	inverse variance weighted	7	0.0612	0.055	0.266	1
matrix metalloproteinase-1 levels	ebi-a-GCST90012033	DCA QUANTITATIVE	inverse variance weighted	7	0.0627	0.0543	0.248	1
matrix metalloproteinase-1 levels	ebi-a-GCST90012033	GCA QUANTITATIVE IMPUTED	inverse variance weighted	7	0.0563	0.0508	0.267	1
matrix metalloproteinase-1 levels	ebi-a-GCST90012033	GCA QUANTITATIVE	inverse variance weighted	7	0.0681	0.0492	0.166	1
matrix metalloproteinase-1 levels	ebi-a-GCST90012033	GCDCA QUANTITATIVE IMPUTED	inverse variance weighted	7	0.0637	0.0399	0.11	1
matrix metalloproteinase-1 levels	ebi-a-GCST90012033	GCDCA QUANTITATIVE	inverse variance weighted	7	0.0637	0.0399	0.11	1
matrix metalloproteinase-1 levels	ebi-a-GCST90012033	GDCA QUANTITATIVE IMPUTED	inverse variance weighted	7	0.0739	0.0602	0.22	1
matrix metalloproteinase-1 levels	ebi-a-GCST90012033	GDCA QUANTITATIVE	inverse variance weighted	7	0.0866	0.0588	0.141	1
matrix metalloproteinase-1 levels	ebi-a-GCST90012033	GHDCA BINARY	inverse variance weighted	7	0.1611	0.0812	0.0472	1
matrix metalloproteinase-1 levels	ebi-a-GCST90012033	GLCA QUANTITATIVE IMPUTED	inverse variance weighted	7	0.0302	0.0587	0.607	1
matrix metalloproteinase-1 levels	ebi-a-GCST90012033	GLCA QUANTITATIVE	inverse variance weighted	7	0.0523	0.0609	0.39	1
matrix metalloproteinase-1 levels	ebi-a-GCST90012033	GUDCA QUANTITATIVE IMPUTED	inverse variance weighted	7	0.0897	0.0543	0.0985	1
matrix metalloproteinase-1 levels	ebi-a-GCST90012033	GUDCA QUANTITATIVE	inverse variance weighted	7	0.0666	0.0511	0.192	1
matrix metalloproteinase-1 levels	ebi-a-GCST90012033	HDCA QUANTITATIVE IMPUTED	inverse variance weighted	7	0.0092	0.0523	0.861	1
matrix metalloproteinase-1 levels	ebi-a-GCST90012033	HDCA QUANTITATIVE	inverse variance weighted	7	0.0134	0.0542	0.805	1
matrix metalloproteinase-1 levels	ebi-a-GCST90012033	LCA QUANTITATIVE IMPUTED	inverse variance weighted	7	0.0303	0.0369	0.411	1
matrix metalloproteinase-1 levels	ebi-a-GCST90012033	LCA QUANTITATIVE	inverse variance weighted	7	-0.005	0.0314	0.874	1
matrix metalloproteinase-1 levels	ebi-a-GCST90012033	TCA BINARY	inverse variance weighted	7	0.051	0.118	0.666	1
matrix metalloproteinase-1 levels	ebi-a-GCST90012033	TCDCA QUANTITATIVE IMPUTED	inverse variance weighted	7	0.0265	0.0453	0.559	1
matrix metalloproteinase-1 levels	ebi-a-GCST90012033	TCDCA QUANTITATIVE	inverse variance weighted	7	0.026	0.0455	0.567	1
matrix metalloproteinase-1 levels	ebi-a-GCST90012033	TDCA QUANTITATIVE IMPUTED	inverse variance weighted	7	0.104	0.0693	0.134	1
matrix metalloproteinase-1 levels	ebi-a-GCST90012033	TDCA QUANTITATIVE	inverse variance weighted	7	0.1078	0.0662	0.103	1
matrix metalloproteinase-1 levels	ebi-a-GCST90012033	THDCA BINARY	inverse variance weighted	7	0.0865	0.0916	0.345	1
matrix metalloproteinase-1 levels	ebi-a-GCST90012033	TLCA QUANTITATIVE IMPUTED	inverse variance weighted	7	0.0305	0.0658	0.643	1
matrix metalloproteinase-1 levels	ebi-a-GCST90012033	TLCA QUANTITATIVE	inverse variance weighted	7	0.0396	0.0638	0.535	1
matrix metalloproteinase-1 levels	ebi-a-GCST90012033	TUDCA BINARY	inverse variance weighted	7	0.0572	0.1059	0.589	1
matrix metalloproteinase-1 levels	ebi-a-GCST90012033	UDCA QUANTITATIVE IMPUTED	inverse variance weighted	7	0.061	0.0462	0.187	1
matrix metalloproteinase-1 levels	ebi-a-GCST90012033	UDCA QUANTITATIVE	inverse variance weighted	7	0.0575	0.0454	0.205	1
matrix metalloproteinase-10 levels	ebi-a-GCST90012050	CA QUANTITATIVE IMPUTED	inverse variance weighted	6	-0.0397	0.0558	0.477	1
matrix metalloproteinase-10 levels	ebi-a-GCST90012050	CA QUANTITATIVE	inverse variance weighted	6	-0.0385	0.0558	0.491	1
matrix metalloproteinase-10 levels	ebi-a-GCST90012050	CDCA QUANTITATIVE IMPUTED	inverse variance weighted	6	-0.0852	0.0564	0.131	1
matrix metalloproteinase-10 levels	ebi-a-GCST90012050	CDCA QUANTITATIVE	inverse variance weighted	6	-0.0935	0.0561	0.0953	1
matrix metalloproteinase-10 levels	ebi-a-GCST90012050	DCA QUANTITATIVE IMPUTED	inverse variance weighted	6	-0.0225	0.071	0.751	1
matrix metalloproteinase-10 levels	ebi-a-GCST90012050	DCA QUANTITATIVE	inverse variance weighted	6	-0.0122	0.0742	0.87	1
matrix metalloproteinase-10 levels	ebi-a-GCST90012050	GCA QUANTITATIVE IMPUTED	inverse variance weighted	6	-0.0301	0.0439	0.493	1
matrix metalloproteinase-10 levels	ebi-a-GCST90012050	GCA QUANTITATIVE	inverse variance weighted	6	-0.0344	0.0436	0.43	1
matrix metalloproteinase-10 levels	ebi-a-GCST90012050	GCDCA QUANTITATIVE IMPUTED	inverse variance weighted	6	-0.0257	0.0371	0.489	1
matrix metalloproteinase-10 levels	ebi-a-GCST90012050	GCDCA QUANTITATIVE	inverse variance weighted	6	-0.0257	0.0371	0.489	1
matrix metalloproteinase-10 levels	ebi-a-GCST90012050	GDCA QUANTITATIVE IMPUTED	inverse variance weighted	6	-0.0361	0.0664	0.587	1
matrix metalloproteinase-10 levels	ebi-a-GCST90012050	GDCA QUANTITATIVE	inverse variance weighted	6	-0.0258	0.0647	0.69	1
matrix metalloproteinase-10 levels	ebi-a-GCST90012050	GHDCA BINARY	inverse variance weighted	6	-0.044	0.0654	0.501	1
matrix metalloproteinase-10 levels	ebi-a-GCST90012050	GLCA QUANTITATIVE IMPUTED	inverse variance weighted	6	0.0064	0.0645	0.92	1
matrix metalloproteinase-10 levels	ebi-a-GCST90012050	GLCA QUANTITATIVE	inverse variance weighted	6	0.009	0.0656	0.891	1
matrix metalloproteinase-10 levels	ebi-a-GCST90012050	GUDCA QUANTITATIVE IMPUTED	inverse variance weighted	6	-0.0697	0.0598	0.244	1
matrix metalloproteinase-10 levels	ebi-a-GCST90012050	GUDCA QUANTITATIVE	inverse variance weighted	6	-0.0531	0.0581	0.36	1
matrix metalloproteinase-10 levels	ebi-a-GCST90012050	HDCA QUANTITATIVE IMPUTED	inverse variance weighted	6	-0.0223	0.0557	0.688	1
matrix metalloproteinase-10 levels	ebi-a-GCST90012050	HDCA QUANTITATIVE	inverse variance weighted	6	-0.0213	0.0548	0.698	1
matrix metalloproteinase-10 levels	ebi-a-GCST90012050	LCA QUANTITATIVE IMPUTED	inverse variance weighted	6	0.0641	0.0415	0.122	1
matrix metalloproteinase-10 levels	ebi-a-GCST90012050	LCA QUANTITATIVE	inverse variance weighted	6	0.0544	0.0352	0.123	1
matrix metalloproteinase-10 levels	ebi-a-GCST90012050	TCA BINARY	inverse variance weighted	6	-0.0295	0.0704	0.675	1
matrix metalloproteinase-10 levels	ebi-a-GCST90012050	TCDCA QUANTITATIVE IMPUTED	inverse variance weighted	6	0.0109	0.0431	0.8	1
matrix metalloproteinase-10 levels	ebi-a-GCST90012050	TCDCA QUANTITATIVE	inverse variance weighted	6	0.0083	0.0431	0.848	1
matrix metalloproteinase-10 levels	ebi-a-GCST90012050	TDCA QUANTITATIVE IMPUTED	inverse variance weighted	6	0.0355	0.0755	0.638	1
matrix metalloproteinase-10 levels	ebi-a-GCST90012050	TDCA QUANTITATIVE	inverse variance weighted	6	0.0208	0.0723	0.774	1
matrix metalloproteinase-10 levels	ebi-a-GCST90012050	THDCA BINARY	inverse variance weighted	6	-0.1851	0.0701	0.00825	1
matrix metalloproteinase-10 levels	ebi-a-GCST90012050	TLCA QUANTITATIVE IMPUTED	inverse variance weighted	6	0.0308	0.0684	0.652	1
matrix metalloproteinase-10 levels	ebi-a-GCST90012050	TLCA QUANTITATIVE	inverse variance weighted	6	-0.023	0.0672	0.732	1
matrix metalloproteinase-10 levels	ebi-a-GCST90012050	TUDCA BINARY	inverse variance weighted	6	-0.1125	0.0856	0.189	1
matrix metalloproteinase-10 levels	ebi-a-GCST90012050	UDCA QUANTITATIVE IMPUTED	inverse variance weighted	6	-0.0167	0.0518	0.748	1
matrix metalloproteinase-10 levels	ebi-a-GCST90012050	UDCA QUANTITATIVE	inverse variance weighted	6	-0.0272	0.0511	0.594	1
matrix metalloproteinase-12 levels	ebi-a-GCST90012070	CA QUANTITATIVE IMPUTED	inverse variance weighted	7	0.0363	0.0415	0.382	1
matrix metalloproteinase-12 levels	ebi-a-GCST90012070	CA QUANTITATIVE	inverse variance weighted	7	0.0358	0.0415	0.388	1
matrix metalloproteinase-12 levels	ebi-a-GCST90012070	CDCA QUANTITATIVE IMPUTED	inverse variance weighted	7	-0.0262	0.0487	0.591	1
matrix metalloproteinase-12 levels	ebi-a-GCST90012070	CDCA QUANTITATIVE	inverse variance weighted	7	-0.0168	0.0472	0.722	1
matrix metalloproteinase-12 levels	ebi-a-GCST90012070	DCA QUANTITATIVE IMPUTED	inverse variance weighted	7	-0.0456	0.0516	0.377	1
matrix metalloproteinase-12 levels	ebi-a-GCST90012070	DCA QUANTITATIVE	inverse variance weighted	7	-0.0427	0.0496	0.388	1
matrix metalloproteinase-12 levels	ebi-a-GCST90012070	GCA QUANTITATIVE IMPUTED	inverse variance weighted	7	-0.0155	0.0326	0.635	1
matrix metalloproteinase-12 levels	ebi-a-GCST90012070	GCA QUANTITATIVE	inverse variance weighted	7	-0.0243	0.0317	0.442	1
matrix metalloproteinase-12 levels	ebi-a-GCST90012070	GCDCA QUANTITATIVE IMPUTED	inverse variance weighted	7	-0.0179	0.0276	0.518	1
matrix metalloproteinase-12 levels	ebi-a-GCST90012070	GCDCA QUANTITATIVE	inverse variance weighted	7	-0.0179	0.0276	0.518	1
matrix metalloproteinase-12 levels	ebi-a-GCST90012070	GDCA QUANTITATIVE IMPUTED	inverse variance weighted	7	-0.0387	0.0732	0.597	1
matrix metalloproteinase-12 levels	ebi-a-GCST90012070	GDCA QUANTITATIVE	inverse variance weighted	7	-0.0401	0.0705	0.57	1
matrix metalloproteinase-12 levels	ebi-a-GCST90012070	GHDCA BINARY	inverse variance weighted	7	-0.0189	0.0553	0.733	1
matrix metalloproteinase-12 levels	ebi-a-GCST90012070	GLCA QUANTITATIVE IMPUTED	inverse variance weighted	7	-0.0879	0.0732	0.23	1
matrix metalloproteinase-12 levels	ebi-a-GCST90012070	GLCA QUANTITATIVE	inverse variance weighted	7	-0.0955	0.0737	0.195	1
matrix metalloproteinase-12 levels	ebi-a-GCST90012070	GUDCA QUANTITATIVE IMPUTED	inverse variance weighted	7	-0.0169	0.0447	0.706	1
matrix metalloproteinase-12 levels	ebi-a-GCST90012070	GUDCA QUANTITATIVE	inverse variance weighted	7	-0.0262	0.0421	0.534	1
matrix metalloproteinase-12 levels	ebi-a-GCST90012070	HDCA QUANTITATIVE IMPUTED	inverse variance weighted	7	-0.0697	0.0667	0.296	1
matrix metalloproteinase-12 levels	ebi-a-GCST90012070	HDCA QUANTITATIVE	inverse variance weighted	7	-0.0759	0.0683	0.267	1
matrix metalloproteinase-12 levels	ebi-a-GCST90012070	LCA QUANTITATIVE	inverse variance weighted	7	0.0014	0.0509	0.978	1
matrix metalloproteinase-12 levels	ebi-a-GCST90012070	TCA BINARY	inverse variance weighted	7	0.0083	0.0484	0.864	1
matrix metalloproteinase-12 levels	ebi-a-GCST90012070	TCDCA QUANTITATIVE IMPUTED	inverse variance weighted	7	0.0126	0.0433	0.772	1
matrix metalloproteinase-12 levels	ebi-a-GCST90012070	TCDCA QUANTITATIVE	inverse variance weighted	7	0.0112	0.0419	0.79	1
matrix metalloproteinase-12 levels	ebi-a-GCST90012070	TDCA QUANTITATIVE IMPUTED	inverse variance weighted	7	0.0197	0.0692	0.776	1
matrix metalloproteinase-12 levels	ebi-a-GCST90012070	TDCA QUANTITATIVE	inverse variance weighted	7	0.0194	0.0669	0.772	1
matrix metalloproteinase-12 levels	ebi-a-GCST90012070	THDCA BINARY	inverse variance weighted	7	-0.0308	0.0446	0.49	1
matrix metalloproteinase-12 levels	ebi-a-GCST90012070	TLCA QUANTITATIVE IMPUTED	inverse variance weighted	7	-0.0516	0.0603	0.393	1
matrix metalloproteinase-12 levels	ebi-a-GCST90012070	TLCA QUANTITATIVE	inverse variance weighted	7	-0.0862	0.0579	0.137	1
matrix metalloproteinase-12 levels	ebi-a-GCST90012070	TUDCA BINARY	inverse variance weighted	7	-0.0066	0.0484	0.891	1
matrix metalloproteinase-12 levels	ebi-a-GCST90012070	UDCA QUANTITATIVE IMPUTED	inverse variance weighted	7	0.0111	0.0409	0.785	1
matrix metalloproteinase-12 levels	ebi-a-GCST90012070	UDCA QUANTITATIVE	inverse variance weighted	7	-0.0076	0.0456	0.868	1
matrix metalloproteinase-3 levels	ebi-a-GCST90012027	CA QUANTITATIVE IMPUTED	inverse variance weighted	7	-0.0116	0.0471	0.805	1
matrix metalloproteinase-3 levels	ebi-a-GCST90012027	CA QUANTITATIVE	inverse variance weighted	7	-0.0129	0.0471	0.785	1
matrix metalloproteinase-3 levels	ebi-a-GCST90012027	CDCA QUANTITATIVE IMPUTED	inverse variance weighted	7	0.0034	0.0486	0.945	1
matrix metalloproteinase-3 levels	ebi-a-GCST90012027	CDCA QUANTITATIVE	inverse variance weighted	7	0.0049	0.048	0.919	1
matrix metalloproteinase-3 levels	ebi-a-GCST90012027	DCA QUANTITATIVE	inverse variance weighted	7	-0.0038	0.0499	0.939	1
matrix metalloproteinase-3 levels	ebi-a-GCST90012027	GCA QUANTITATIVE IMPUTED	inverse variance weighted	7	-0.0014	0.0369	0.969	1
matrix metalloproteinase-3 levels	ebi-a-GCST90012027	GCA QUANTITATIVE	inverse variance weighted	7	-0.0014	0.0379	0.971	1
matrix metalloproteinase-3 levels	ebi-a-GCST90012027	GCDCA QUANTITATIVE IMPUTED	inverse variance weighted	7	-0.0146	0.0314	0.642	1
matrix metalloproteinase-3 levels	ebi-a-GCST90012027	GCDCA QUANTITATIVE	inverse variance weighted	7	-0.0146	0.0314	0.642	1
matrix metalloproteinase-3 levels	ebi-a-GCST90012027	GDCA QUANTITATIVE IMPUTED	inverse variance weighted	7	-0.0219	0.0555	0.693	1
matrix metalloproteinase-3 levels	ebi-a-GCST90012027	GDCA QUANTITATIVE	inverse variance weighted	7	-0.0243	0.0541	0.653	1
matrix metalloproteinase-3 levels	ebi-a-GCST90012027	GHDCA BINARY	inverse variance weighted	7	-0.0432	0.0642	0.501	1
matrix metalloproteinase-3 levels	ebi-a-GCST90012027	GLCA QUANTITATIVE IMPUTED	inverse variance weighted	7	0.0096	0.0538	0.858	1
matrix metalloproteinase-3 levels	ebi-a-GCST90012027	GLCA QUANTITATIVE	inverse variance weighted	7	-0.0053	0.0544	0.922	1
matrix metalloproteinase-3 levels	ebi-a-GCST90012027	GUDCA QUANTITATIVE IMPUTED	inverse variance weighted	7	-0.0788	0.0503	0.117	1
matrix metalloproteinase-3 levels	ebi-a-GCST90012027	GUDCA QUANTITATIVE	inverse variance weighted	7	-0.0686	0.047	0.145	1
matrix metalloproteinase-3 levels	ebi-a-GCST90012027	HDCA QUANTITATIVE IMPUTED	inverse variance weighted	7	0.0096	0.0456	0.833	1
matrix metalloproteinase-3 levels	ebi-a-GCST90012027	HDCA QUANTITATIVE	inverse variance weighted	7	0.01	0.0449	0.824	1
matrix metalloproteinase-3 levels	ebi-a-GCST90012027	LCA QUANTITATIVE IMPUTED	inverse variance weighted	7	0.0013	0.0308	0.967	1
matrix metalloproteinase-3 levels	ebi-a-GCST90012027	TCA BINARY	inverse variance weighted	7	-0.0861	0.0821	0.294	1
matrix metalloproteinase-3 levels	ebi-a-GCST90012027	TCDCA QUANTITATIVE IMPUTED	inverse variance weighted	7	-0.0076	0.0371	0.838	1
matrix metalloproteinase-3 levels	ebi-a-GCST90012027	TCDCA QUANTITATIVE	inverse variance weighted	7	-0.006	0.0371	0.871	1
matrix metalloproteinase-3 levels	ebi-a-GCST90012027	TDCA QUANTITATIVE IMPUTED	inverse variance weighted	7	-0.08	0.0638	0.21	1
matrix metalloproteinase-3 levels	ebi-a-GCST90012027	TDCA QUANTITATIVE	inverse variance weighted	7	-0.114	0.0607	0.0604	1
matrix metalloproteinase-3 levels	ebi-a-GCST90012027	THDCA BINARY	inverse variance weighted	7	0.0023	0.075	0.975	1
matrix metalloproteinase-3 levels	ebi-a-GCST90012027	TLCA QUANTITATIVE IMPUTED	inverse variance weighted	7	0.021	0.0617	0.733	1
matrix metalloproteinase-3 levels	ebi-a-GCST90012027	TLCA QUANTITATIVE	inverse variance weighted	7	-0.0085	0.0581	0.884	1
matrix metalloproteinase-3 levels	ebi-a-GCST90012027	TUDCA BINARY	inverse variance weighted	7	-0.1264	0.0882	0.152	1
matrix metalloproteinase-3 levels	ebi-a-GCST90012027	UDCA QUANTITATIVE IMPUTED	inverse variance weighted	7	-0.0585	0.0427	0.171	1
matrix metalloproteinase-3 levels	ebi-a-GCST90012027	UDCA QUANTITATIVE	inverse variance weighted	7	-0.0546	0.0418	0.191	1
matrix metalloproteinase-7 levels	ebi-a-GCST90012056	CA QUANTITATIVE IMPUTED	inverse variance weighted	4	-0.0208	0.0758	0.784	1
matrix metalloproteinase-7 levels	ebi-a-GCST90012056	CA QUANTITATIVE	inverse variance weighted	4	-0.0204	0.074	0.783	1
matrix metalloproteinase-7 levels	ebi-a-GCST90012056	CDCA QUANTITATIVE IMPUTED	inverse variance weighted	4	0.0396	0.068	0.56	1
matrix metalloproteinase-7 levels	ebi-a-GCST90012056	CDCA QUANTITATIVE	inverse variance weighted	4	0.0403	0.073	0.581	1
matrix metalloproteinase-7 levels	ebi-a-GCST90012056	DCA QUANTITATIVE IMPUTED	inverse variance weighted	4	-0.0858	0.0683	0.209	1
matrix metalloproteinase-7 levels	ebi-a-GCST90012056	DCA QUANTITATIVE	inverse variance weighted	4	-0.0805	0.0675	0.233	1
matrix metalloproteinase-7 levels	ebi-a-GCST90012056	GCA QUANTITATIVE IMPUTED	inverse variance weighted	4	0.0025	0.0496	0.96	1
matrix metalloproteinase-7 levels	ebi-a-GCST90012056	GCA QUANTITATIVE	inverse variance weighted	4	-0.0039	0.0494	0.937	1
matrix metalloproteinase-7 levels	ebi-a-GCST90012056	GCDCA QUANTITATIVE IMPUTED	inverse variance weighted	4	-0.0025	0.0417	0.952	1
matrix metalloproteinase-7 levels	ebi-a-GCST90012056	GCDCA QUANTITATIVE	inverse variance weighted	4	-0.0025	0.0417	0.952	1
matrix metalloproteinase-7 levels	ebi-a-GCST90012056	GDCA QUANTITATIVE IMPUTED	inverse variance weighted	4	-0.0732	0.0753	0.331	1
matrix metalloproteinase-7 levels	ebi-a-GCST90012056	GDCA QUANTITATIVE	inverse variance weighted	4	-0.0731	0.0732	0.318	1
matrix metalloproteinase-7 levels	ebi-a-GCST90012056	GHDCA BINARY	inverse variance weighted	4	-0.0387	0.0595	0.515	1
matrix metalloproteinase-7 levels	ebi-a-GCST90012056	GLCA QUANTITATIVE IMPUTED	inverse variance weighted	4	-0.0342	0.0836	0.683	1
matrix metalloproteinase-7 levels	ebi-a-GCST90012056	GLCA QUANTITATIVE	inverse variance weighted	4	-0.0083	0.0916	0.928	1
matrix metalloproteinase-7 levels	ebi-a-GCST90012056	GUDCA QUANTITATIVE IMPUTED	inverse variance weighted	4	0.0137	0.0675	0.839	1
matrix metalloproteinase-7 levels	ebi-a-GCST90012056	GUDCA QUANTITATIVE	inverse variance weighted	4	0.0238	0.0647	0.713	1
matrix metalloproteinase-7 levels	ebi-a-GCST90012056	HDCA QUANTITATIVE IMPUTED	inverse variance weighted	4	-0.0649	0.0612	0.289	1
matrix metalloproteinase-7 levels	ebi-a-GCST90012056	HDCA QUANTITATIVE	inverse variance weighted	4	-0.0687	0.0604	0.256	1
matrix metalloproteinase-7 levels	ebi-a-GCST90012056	LCA QUANTITATIVE IMPUTED	inverse variance weighted	4	-0.0754	0.0412	0.0674	1
matrix metalloproteinase-7 levels	ebi-a-GCST90012056	LCA QUANTITATIVE	inverse variance weighted	4	-0.0281	0.0383	0.464	1
matrix metalloproteinase-7 levels	ebi-a-GCST90012056	TCA BINARY	inverse variance weighted	4	-0.028	0.0638	0.66	1
matrix metalloproteinase-7 levels	ebi-a-GCST90012056	TCDCA QUANTITATIVE IMPUTED	inverse variance weighted	4	-0.0623	0.0488	0.202	1
matrix metalloproteinase-7 levels	ebi-a-GCST90012056	TCDCA QUANTITATIVE	inverse variance weighted	4	-0.0634	0.0489	0.194	1
matrix metalloproteinase-7 levels	ebi-a-GCST90012056	TDCA QUANTITATIVE IMPUTED	inverse variance weighted	4	-0.2037	0.0858	0.0176	1
matrix metalloproteinase-7 levels	ebi-a-GCST90012056	TDCA QUANTITATIVE	inverse variance weighted	4	-0.1294	0.0821	0.115	1
matrix metalloproteinase-7 levels	ebi-a-GCST90012056	THDCA BINARY	inverse variance weighted	4	-0.0796	0.0634	0.209	1
matrix metalloproteinase-7 levels	ebi-a-GCST90012056	TLCA QUANTITATIVE IMPUTED	inverse variance weighted	4	-0.0673	0.0779	0.388	1
matrix metalloproteinase-7 levels	ebi-a-GCST90012056	TLCA QUANTITATIVE	inverse variance weighted	4	-0.0514	0.1235	0.677	1
matrix metalloproteinase-7 levels	ebi-a-GCST90012056	TUDCA BINARY	inverse variance weighted	4	-0.0629	0.0883	0.476	1
matrix metalloproteinase-7 levels	ebi-a-GCST90012056	UDCA QUANTITATIVE IMPUTED	inverse variance weighted	4	-0.0852	0.0591	0.149	1
matrix metalloproteinase-7 levels	ebi-a-GCST90012056	UDCA QUANTITATIVE	inverse variance weighted	4	-0.0657	0.0586	0.263	1
mean corpuscular hemoglobin	ebi-a-GCST004630	CA QUANTITATIVE IMPUTED	inverse variance weighted	192	-0.0519	0.0354	0.143	1
mean corpuscular hemoglobin	ebi-a-GCST004630	CA QUANTITATIVE	inverse variance weighted	192	-0.0502	0.0354	0.156	1
mean corpuscular hemoglobin	ebi-a-GCST004630	CDCA QUANTITATIVE IMPUTED	inverse variance weighted	192	-0.0311	0.0367	0.397	1
mean corpuscular hemoglobin	ebi-a-GCST004630	CDCA QUANTITATIVE	inverse variance weighted	192	-0.0239	0.0363	0.51	1
mean corpuscular hemoglobin	ebi-a-GCST004630	DCA QUANTITATIVE IMPUTED	inverse variance weighted	192	0.0401	0.0408	0.326	1
mean corpuscular hemoglobin	ebi-a-GCST004630	DCA QUANTITATIVE	inverse variance weighted	192	0.0434	0.0399	0.277	1
mean corpuscular hemoglobin	ebi-a-GCST004630	GCA QUANTITATIVE IMPUTED	inverse variance weighted	192	0.0218	0.0279	0.435	1
mean corpuscular hemoglobin	ebi-a-GCST004630	GCA QUANTITATIVE	inverse variance weighted	191	0.0206	0.0276	0.456	1
mean corpuscular hemoglobin	ebi-a-GCST004630	GCDCA QUANTITATIVE IMPUTED	inverse variance weighted	192	0.0195	0.0236	0.409	1
mean corpuscular hemoglobin	ebi-a-GCST004630	GCDCA QUANTITATIVE	inverse variance weighted	192	0.0195	0.0236	0.409	1
mean corpuscular hemoglobin	ebi-a-GCST004630	GDCA QUANTITATIVE IMPUTED	inverse variance weighted	193	0.0681	0.0485	0.161	1
mean corpuscular hemoglobin	ebi-a-GCST004630	GDCA QUANTITATIVE	inverse variance weighted	193	0.075	0.0497	0.131	1
mean corpuscular hemoglobin	ebi-a-GCST004630	GHDCA BINARY	inverse variance weighted	193	-0.0181	0.0399	0.649	1
mean corpuscular hemoglobin	ebi-a-GCST004630	GLCA QUANTITATIVE IMPUTED	inverse variance weighted	192	-0.0098	0.0461	0.832	1
mean corpuscular hemoglobin	ebi-a-GCST004630	GLCA QUANTITATIVE	inverse variance weighted	192	-0.0063	0.0468	0.893	1
mean corpuscular hemoglobin	ebi-a-GCST004630	GUDCA QUANTITATIVE IMPUTED	inverse variance weighted	193	0.0229	0.0394	0.562	1
mean corpuscular hemoglobin	ebi-a-GCST004630	GUDCA QUANTITATIVE	inverse variance weighted	191	0.0279	0.0365	0.445	1
mean corpuscular hemoglobin	ebi-a-GCST004630	HDCA QUANTITATIVE IMPUTED	inverse variance weighted	193	0.0195	0.0348	0.575	1
mean corpuscular hemoglobin	ebi-a-GCST004630	HDCA QUANTITATIVE	inverse variance weighted	193	0.0107	0.0344	0.756	1
mean corpuscular hemoglobin	ebi-a-GCST004630	LCA QUANTITATIVE IMPUTED	inverse variance weighted	193	0.0037	0.0247	0.881	1
mean corpuscular hemoglobin	ebi-a-GCST004630	LCA QUANTITATIVE	inverse variance weighted	192	-0.0042	0.0233	0.856	1
mean corpuscular hemoglobin	ebi-a-GCST004630	TCA BINARY	inverse variance weighted	193	0.0221	0.0426	0.603	1
mean corpuscular hemoglobin	ebi-a-GCST004630	TCDCA QUANTITATIVE IMPUTED	inverse variance weighted	192	0.0274	0.0277	0.322	1
mean corpuscular hemoglobin	ebi-a-GCST004630	TCDCA QUANTITATIVE	inverse variance weighted	192	0.0261	0.0277	0.346	1
mean corpuscular hemoglobin	ebi-a-GCST004630	TDCA QUANTITATIVE IMPUTED	inverse variance weighted	192	0.0649	0.0496	0.191	1
mean corpuscular hemoglobin	ebi-a-GCST004630	TDCA QUANTITATIVE	inverse variance weighted	192	0.0713	0.0465	0.125	1
mean corpuscular hemoglobin	ebi-a-GCST004630	THDCA BINARY	inverse variance weighted	193	-0.02	0.0408	0.623	1
mean corpuscular hemoglobin	ebi-a-GCST004630	TLCA QUANTITATIVE IMPUTED	inverse variance weighted	192	-0.0238	0.0477	0.618	1
mean corpuscular hemoglobin	ebi-a-GCST004630	TLCA QUANTITATIVE	inverse variance weighted	192	-0.0189	0.0452	0.676	1
mean corpuscular hemoglobin	ebi-a-GCST004630	TUDCA BINARY	inverse variance weighted	193	0.0519	0.0467	0.266	1
mean corpuscular hemoglobin	ebi-a-GCST004630	UDCA QUANTITATIVE IMPUTED	inverse variance weighted	193	0.0058	0.033	0.861	1
mean corpuscular hemoglobin	ebi-a-GCST004630	UDCA QUANTITATIVE	inverse variance weighted	193	-0.0035	0.032	0.912	1
mean corpuscular hemoglobin concentration	ebi-a-GCST004605	CA QUANTITATIVE IMPUTED	inverse variance weighted	73	0.1246	0.0694	0.0725	1
mean corpuscular hemoglobin concentration	ebi-a-GCST004605	CA QUANTITATIVE	inverse variance weighted	73	0.1231	0.0694	0.076	1
mean corpuscular hemoglobin concentration	ebi-a-GCST004605	CDCA QUANTITATIVE IMPUTED	inverse variance weighted	73	0.1117	0.0704	0.112	1
mean corpuscular hemoglobin concentration	ebi-a-GCST004605	CDCA QUANTITATIVE	inverse variance weighted	73	0.1245	0.0698	0.0744	1
mean corpuscular hemoglobin concentration	ebi-a-GCST004605	DCA QUANTITATIVE IMPUTED	inverse variance weighted	73	0.1088	0.0729	0.135	1
mean corpuscular hemoglobin concentration	ebi-a-GCST004605	DCA QUANTITATIVE	inverse variance weighted	73	0.095	0.072	0.187	1
mean corpuscular hemoglobin concentration	ebi-a-GCST004605	GCA QUANTITATIVE IMPUTED	inverse variance weighted	73	0.0481	0.0532	0.366	1
mean corpuscular hemoglobin concentration	ebi-a-GCST004605	GCA QUANTITATIVE	inverse variance weighted	73	0.0454	0.053	0.392	1
mean corpuscular hemoglobin concentration	ebi-a-GCST004605	GCDCA QUANTITATIVE IMPUTED	inverse variance weighted	73	0.0639	0.045	0.156	1
mean corpuscular hemoglobin concentration	ebi-a-GCST004605	GCDCA QUANTITATIVE	inverse variance weighted	73	0.0639	0.045	0.156	1
mean corpuscular hemoglobin concentration	ebi-a-GCST004605	GDCA QUANTITATIVE IMPUTED	inverse variance weighted	74	0.1096	0.0805	0.173	1
mean corpuscular hemoglobin concentration	ebi-a-GCST004605	GDCA QUANTITATIVE	inverse variance weighted	73	0.0745	0.0783	0.342	1
mean corpuscular hemoglobin concentration	ebi-a-GCST004605	GHDCA BINARY	inverse variance weighted	75	0.0521	0.0702	0.458	1
mean corpuscular hemoglobin concentration	ebi-a-GCST004605	GLCA QUANTITATIVE IMPUTED	inverse variance weighted	73	0.0021	0.0769	0.978	1
mean corpuscular hemoglobin concentration	ebi-a-GCST004605	GLCA QUANTITATIVE	inverse variance weighted	73	-0.0138	0.0775	0.859	1
mean corpuscular hemoglobin concentration	ebi-a-GCST004605	GUDCA QUANTITATIVE IMPUTED	inverse variance weighted	74	0.1403	0.0724	0.0528	1
mean corpuscular hemoglobin concentration	ebi-a-GCST004605	GUDCA QUANTITATIVE	inverse variance weighted	73	0.1181	0.0689	0.0863	1
mean corpuscular hemoglobin concentration	ebi-a-GCST004605	HDCA QUANTITATIVE IMPUTED	inverse variance weighted	74	0.0589	0.066	0.372	1
mean corpuscular hemoglobin concentration	ebi-a-GCST004605	HDCA QUANTITATIVE	inverse variance weighted	74	0.0465	0.0651	0.475	1
mean corpuscular hemoglobin concentration	ebi-a-GCST004605	LCA QUANTITATIVE IMPUTED	inverse variance weighted	74	0.0518	0.0447	0.246	1
mean corpuscular hemoglobin concentration	ebi-a-GCST004605	LCA QUANTITATIVE	inverse variance weighted	74	0.0208	0.0411	0.614	1
mean corpuscular hemoglobin concentration	ebi-a-GCST004605	TCA BINARY	inverse variance weighted	75	0.0827	0.082	0.313	1
mean corpuscular hemoglobin concentration	ebi-a-GCST004605	TCDCA QUANTITATIVE IMPUTED	inverse variance weighted	73	-0.0293	0.0528	0.579	1
mean corpuscular hemoglobin concentration	ebi-a-GCST004605	TCDCA QUANTITATIVE	inverse variance weighted	73	-0.0315	0.0528	0.55	1
mean corpuscular hemoglobin concentration	ebi-a-GCST004605	TDCA QUANTITATIVE IMPUTED	inverse variance weighted	73	-0.0903	0.0924	0.328	1
mean corpuscular hemoglobin concentration	ebi-a-GCST004605	TDCA QUANTITATIVE	inverse variance weighted	73	-0.1281	0.0877	0.144	1
mean corpuscular hemoglobin concentration	ebi-a-GCST004605	THDCA BINARY	inverse variance weighted	75	-0.013	0.0756	0.863	1
mean corpuscular hemoglobin concentration	ebi-a-GCST004605	TLCA QUANTITATIVE IMPUTED	inverse variance weighted	73	-0.0883	0.0829	0.287	1
mean corpuscular hemoglobin concentration	ebi-a-GCST004605	TLCA QUANTITATIVE	inverse variance weighted	73	-0.1276	0.079	0.106	1
mean corpuscular hemoglobin concentration	ebi-a-GCST004605	TUDCA BINARY	inverse variance weighted	75	0.0729	0.0879	0.407	1
mean corpuscular hemoglobin concentration	ebi-a-GCST004605	UDCA QUANTITATIVE IMPUTED	inverse variance weighted	74	0.068	0.0625	0.277	1
mean corpuscular hemoglobin concentration	ebi-a-GCST004605	UDCA QUANTITATIVE	inverse variance weighted	74	0.0507	0.0613	0.408	1
mean corpuscular volume	ebi-a-GCST004602	CA QUANTITATIVE IMPUTED	inverse variance weighted	206	-0.0546	0.0357	0.126	1
mean corpuscular volume	ebi-a-GCST004602	CA QUANTITATIVE	inverse variance weighted	206	-0.053	0.0357	0.138	1
mean corpuscular volume	ebi-a-GCST004602	CDCA QUANTITATIVE IMPUTED	inverse variance weighted	206	-0.0448	0.037	0.226	1
mean corpuscular volume	ebi-a-GCST004602	CDCA QUANTITATIVE	inverse variance weighted	206	-0.0356	0.0366	0.331	1
mean corpuscular volume	ebi-a-GCST004602	DCA QUANTITATIVE IMPUTED	inverse variance weighted	206	0.0592	0.0411	0.15	1
mean corpuscular volume	ebi-a-GCST004602	DCA QUANTITATIVE	inverse variance weighted	206	0.065	0.0399	0.104	1
mean corpuscular volume	ebi-a-GCST004602	GCA QUANTITATIVE IMPUTED	inverse variance weighted	206	-0.004	0.0281	0.886	1
mean corpuscular volume	ebi-a-GCST004602	GCA QUANTITATIVE	inverse variance weighted	205	-0.0036	0.0278	0.896	1
mean corpuscular volume	ebi-a-GCST004602	GDCA QUANTITATIVE IMPUTED	inverse variance weighted	207	0.0801	0.0425	0.0591	1
mean corpuscular volume	ebi-a-GCST004602	GDCA QUANTITATIVE	inverse variance weighted	207	0.0928	0.0426	0.0294	1
mean corpuscular volume	ebi-a-GCST004602	GHDCA BINARY	inverse variance weighted	208	-0.0254	0.0385	0.509	1
mean corpuscular volume	ebi-a-GCST004602	GLCA QUANTITATIVE IMPUTED	inverse variance weighted	205	0.0292	0.0409	0.475	1
mean corpuscular volume	ebi-a-GCST004602	GLCA QUANTITATIVE	inverse variance weighted	205	0.0435	0.0416	0.296	1
mean corpuscular volume	ebi-a-GCST004602	GUDCA QUANTITATIVE IMPUTED	inverse variance weighted	207	0.0063	0.0393	0.873	1
mean corpuscular volume	ebi-a-GCST004602	GUDCA QUANTITATIVE	inverse variance weighted	205	0.0072	0.0369	0.846	1
mean corpuscular volume	ebi-a-GCST004602	HDCA QUANTITATIVE IMPUTED	inverse variance weighted	207	0.0292	0.0357	0.413	1
mean corpuscular volume	ebi-a-GCST004602	HDCA QUANTITATIVE	inverse variance weighted	207	0.0188	0.0358	0.6	1
mean corpuscular volume	ebi-a-GCST004602	LCA QUANTITATIVE IMPUTED	inverse variance weighted	207	0.0216	0.0237	0.362	1
mean corpuscular volume	ebi-a-GCST004602	LCA QUANTITATIVE	inverse variance weighted	207	0.0175	0.0228	0.442	1
mean corpuscular volume	ebi-a-GCST004602	TCA BINARY	inverse variance weighted	208	0.0142	0.0419	0.735	1
mean corpuscular volume	ebi-a-GCST004602	TCDCA QUANTITATIVE IMPUTED	inverse variance weighted	205	0.024	0.0279	0.391	1
mean corpuscular volume	ebi-a-GCST004602	TCDCA QUANTITATIVE	inverse variance weighted	205	0.0228	0.0279	0.415	1
mean corpuscular volume	ebi-a-GCST004602	TDCA QUANTITATIVE IMPUTED	inverse variance weighted	206	0.062	0.0487	0.203	1
mean corpuscular volume	ebi-a-GCST004602	TDCA QUANTITATIVE	inverse variance weighted	206	0.072	0.046	0.118	1
mean corpuscular volume	ebi-a-GCST004602	THDCA BINARY	inverse variance weighted	208	0.0213	0.0416	0.609	1
mean corpuscular volume	ebi-a-GCST004602	TLCA QUANTITATIVE IMPUTED	inverse variance weighted	206	0.0223	0.0445	0.616	1
mean corpuscular volume	ebi-a-GCST004602	TLCA QUANTITATIVE	inverse variance weighted	206	0.0121	0.0416	0.772	1
mean corpuscular volume	ebi-a-GCST004602	TUDCA BINARY	inverse variance weighted	208	0.0092	0.0472	0.846	1
mean corpuscular volume	ebi-a-GCST004602	UDCA QUANTITATIVE IMPUTED	inverse variance weighted	207	0.0224	0.033	0.498	1
mean corpuscular volume	ebi-a-GCST004602	UDCA QUANTITATIVE	inverse variance weighted	207	0.0099	0.0322	0.758	1
mean platelet volume	ebi-a-GCST004599	CA QUANTITATIVE IMPUTED	inverse variance weighted	216	0.0139	0.0312	0.657	1
mean platelet volume	ebi-a-GCST004599	CA QUANTITATIVE	inverse variance weighted	216	0.0141	0.0312	0.652	1
mean platelet volume	ebi-a-GCST004599	CDCA QUANTITATIVE IMPUTED	inverse variance weighted	216	0.0125	0.0325	0.701	1
mean platelet volume	ebi-a-GCST004599	CDCA QUANTITATIVE	inverse variance weighted	216	0.0176	0.0321	0.583	1
mean platelet volume	ebi-a-GCST004599	DCA QUANTITATIVE IMPUTED	inverse variance weighted	216	0.0021	0.035	0.953	1
mean platelet volume	ebi-a-GCST004599	DCA QUANTITATIVE	inverse variance weighted	216	0.003	0.0353	0.933	1
mean platelet volume	ebi-a-GCST004599	GCA QUANTITATIVE IMPUTED	inverse variance weighted	216	-0.0098	0.0246	0.691	1
mean platelet volume	ebi-a-GCST004599	GCA QUANTITATIVE	inverse variance weighted	216	-0.0156	0.0245	0.523	1
mean platelet volume	ebi-a-GCST004599	GCDCA QUANTITATIVE IMPUTED	inverse variance weighted	216	0.002	0.0208	0.923	1
mean platelet volume	ebi-a-GCST004599	GCDCA QUANTITATIVE	inverse variance weighted	216	0.002	0.0208	0.923	1
mean platelet volume	ebi-a-GCST004599	GDCA QUANTITATIVE IMPUTED	inverse variance weighted	217	-0.0112	0.0392	0.776	1
mean platelet volume	ebi-a-GCST004599	GDCA QUANTITATIVE	inverse variance weighted	217	-0.006	0.0377	0.874	1
mean platelet volume	ebi-a-GCST004599	GHDCA BINARY	inverse variance weighted	217	-0.0024	0.033	0.941	1
mean platelet volume	ebi-a-GCST004599	GLCA QUANTITATIVE IMPUTED	inverse variance weighted	216	0.0248	0.0356	0.486	1
mean platelet volume	ebi-a-GCST004599	GLCA QUANTITATIVE	inverse variance weighted	216	0.0205	0.0361	0.571	1
mean platelet volume	ebi-a-GCST004599	GUDCA QUANTITATIVE IMPUTED	inverse variance weighted	217	-0.032	0.0336	0.342	1
mean platelet volume	ebi-a-GCST004599	GUDCA QUANTITATIVE	inverse variance weighted	217	-0.0352	0.0316	0.266	1
mean platelet volume	ebi-a-GCST004599	HDCA QUANTITATIVE IMPUTED	inverse variance weighted	217	0.0312	0.0308	0.31	1
mean platelet volume	ebi-a-GCST004599	HDCA QUANTITATIVE	inverse variance weighted	217	0.0282	0.0301	0.349	1
mean platelet volume	ebi-a-GCST004599	LCA QUANTITATIVE IMPUTED	inverse variance weighted	217	-0.0007	0.0206	0.971	1
mean platelet volume	ebi-a-GCST004599	LCA QUANTITATIVE	inverse variance weighted	217	0.0047	0.0195	0.81	1
mean platelet volume	ebi-a-GCST004599	TCA BINARY	inverse variance weighted	217	-0.0342	0.0347	0.324	1
mean platelet volume	ebi-a-GCST004599	TCDCA QUANTITATIVE IMPUTED	inverse variance weighted	214	0.0165	0.0252	0.511	1
mean platelet volume	ebi-a-GCST004599	TCDCA QUANTITATIVE	inverse variance weighted	214	0.017	0.0251	0.498	1
mean platelet volume	ebi-a-GCST004599	TDCA QUANTITATIVE IMPUTED	inverse variance weighted	217	-0.0169	0.0428	0.692	1
mean platelet volume	ebi-a-GCST004599	TDCA QUANTITATIVE	inverse variance weighted	217	-0.0111	0.0405	0.784	1
mean platelet volume	ebi-a-GCST004599	THDCA BINARY	inverse variance weighted	217	0.0376	0.0349	0.282	1
mean platelet volume	ebi-a-GCST004599	TLCA QUANTITATIVE IMPUTED	inverse variance weighted	216	-0.0095	0.0391	0.809	1
mean platelet volume	ebi-a-GCST004599	TLCA QUANTITATIVE	inverse variance weighted	216	-0.0362	0.0365	0.322	1
mean platelet volume	ebi-a-GCST004599	TUDCA BINARY	inverse variance weighted	217	0.0213	0.0376	0.571	1
mean platelet volume	ebi-a-GCST004599	UDCA QUANTITATIVE IMPUTED	inverse variance weighted	217	0.0135	0.029	0.642	1
mean platelet volume	ebi-a-GCST004599	UDCA QUANTITATIVE	inverse variance weighted	217	0.0235	0.0284	0.407	1
melusin levels	ebi-a-GCST90012058	CA QUANTITATIVE IMPUTED	wald ratio	1	-0.0768	0.1595	0.63	1
melusin levels	ebi-a-GCST90012058	CA QUANTITATIVE	wald ratio	1	-0.0711	0.1595	0.656	1
melusin levels	ebi-a-GCST90012058	CDCA QUANTITATIVE IMPUTED	wald ratio	1	0.0398	0.1639	0.808	1
melusin levels	ebi-a-GCST90012058	CDCA QUANTITATIVE	wald ratio	1	0.0291	0.162	0.857	1
melusin levels	ebi-a-GCST90012058	DCA QUANTITATIVE IMPUTED	wald ratio	1	0.073	0.1712	0.67	1
melusin levels	ebi-a-GCST90012058	DCA QUANTITATIVE	wald ratio	1	0.101	0.1692	0.551	1
melusin levels	ebi-a-GCST90012058	GCA QUANTITATIVE IMPUTED	wald ratio	1	-0.1266	0.125	0.311	1
melusin levels	ebi-a-GCST90012058	GCA QUANTITATIVE	wald ratio	1	-0.1057	0.1242	0.394	1
melusin levels	ebi-a-GCST90012058	GCDCA QUANTITATIVE IMPUTED	wald ratio	1	-0.0576	0.1073	0.591	1
melusin levels	ebi-a-GCST90012058	GCDCA QUANTITATIVE	wald ratio	1	-0.0576	0.1073	0.591	1
melusin levels	ebi-a-GCST90012058	GDCA QUANTITATIVE IMPUTED	wald ratio	1	-0.0697	0.1866	0.709	1
melusin levels	ebi-a-GCST90012058	GDCA QUANTITATIVE	wald ratio	1	-0.0682	0.1831	0.71	1
melusin levels	ebi-a-GCST90012058	GHDCA BINARY	wald ratio	1	-0.3464	0.3981	0.384	1
melusin levels	ebi-a-GCST90012058	GLCA QUANTITATIVE IMPUTED	wald ratio	1	-0.0142	0.1844	0.939	1
melusin levels	ebi-a-GCST90012058	GLCA QUANTITATIVE	wald ratio	1	0.1003	0.1871	0.592	1
melusin levels	ebi-a-GCST90012058	GUDCA QUANTITATIVE IMPUTED	wald ratio	1	0.1381	0.168	0.411	1
melusin levels	ebi-a-GCST90012058	GUDCA QUANTITATIVE	wald ratio	1	0.114	0.1582	0.471	1
melusin levels	ebi-a-GCST90012058	HDCA QUANTITATIVE IMPUTED	wald ratio	1	0.0233	0.1535	0.879	1
melusin levels	ebi-a-GCST90012058	HDCA QUANTITATIVE	wald ratio	1	0.0514	0.151	0.734	1
melusin levels	ebi-a-GCST90012058	LCA QUANTITATIVE IMPUTED	wald ratio	1	-0.0948	0.1039	0.361	1
melusin levels	ebi-a-GCST90012058	LCA QUANTITATIVE	wald ratio	1	0.145	0.0965	0.133	1
melusin levels	ebi-a-GCST90012058	TCA BINARY	wald ratio	1	0.0951	0.3914	0.808	1
melusin levels	ebi-a-GCST90012058	TCDCA QUANTITATIVE IMPUTED	wald ratio	1	-0.0635	0.1276	0.619	1
melusin levels	ebi-a-GCST90012058	TCDCA QUANTITATIVE	wald ratio	1	-0.0579	0.1276	0.65	1
melusin levels	ebi-a-GCST90012058	TDCA QUANTITATIVE IMPUTED	wald ratio	1	-0.0491	0.2145	0.819	1
melusin levels	ebi-a-GCST90012058	TDCA QUANTITATIVE	wald ratio	1	0.0544	0.2067	0.792	1
melusin levels	ebi-a-GCST90012058	THDCA BINARY	wald ratio	1	0.2522	0.5327	0.636	1
melusin levels	ebi-a-GCST90012058	TLCA QUANTITATIVE IMPUTED	wald ratio	1	0.0374	0.1934	0.847	1
melusin levels	ebi-a-GCST90012058	TLCA QUANTITATIVE	wald ratio	1	0.2055	0.1876	0.273	1
melusin levels	ebi-a-GCST90012058	TUDCA BINARY	wald ratio	1	0.1796	0.3979	0.652	1
melusin levels	ebi-a-GCST90012058	UDCA QUANTITATIVE IMPUTED	wald ratio	1	0.1548	0.1421	0.276	1
melusin levels	ebi-a-GCST90012058	UDCA QUANTITATIVE	wald ratio	1	0.1736	0.1392	0.213	1
membrane-bound aminopeptidase p levels	ebi-a-GCST90012043	CA QUANTITATIVE IMPUTED	inverse variance weighted	4	0.0422	0.0994	0.671	1
membrane-bound aminopeptidase p levels	ebi-a-GCST90012043	CA QUANTITATIVE	inverse variance weighted	4	0.0419	0.0998	0.675	1
membrane-bound aminopeptidase p levels	ebi-a-GCST90012043	CDCA QUANTITATIVE IMPUTED	inverse variance weighted	4	0.1124	0.09	0.212	1
membrane-bound aminopeptidase p levels	ebi-a-GCST90012043	CDCA QUANTITATIVE	inverse variance weighted	4	0.1142	0.0895	0.202	1
membrane-bound aminopeptidase p levels	ebi-a-GCST90012043	DCA QUANTITATIVE IMPUTED	inverse variance weighted	4	-0.1551	0.1241	0.211	1
membrane-bound aminopeptidase p levels	ebi-a-GCST90012043	DCA QUANTITATIVE	inverse variance weighted	4	-0.1411	0.1285	0.272	1
membrane-bound aminopeptidase p levels	ebi-a-GCST90012043	GCA QUANTITATIVE IMPUTED	inverse variance weighted	4	-0.0405	0.0696	0.561	1
membrane-bound aminopeptidase p levels	ebi-a-GCST90012043	GCA QUANTITATIVE	inverse variance weighted	4	-0.0408	0.0693	0.556	1
membrane-bound aminopeptidase p levels	ebi-a-GCST90012043	GCDCA QUANTITATIVE IMPUTED	inverse variance weighted	4	0.0082	0.0582	0.888	1
membrane-bound aminopeptidase p levels	ebi-a-GCST90012043	GCDCA QUANTITATIVE	inverse variance weighted	4	0.0082	0.0582	0.888	1
membrane-bound aminopeptidase p levels	ebi-a-GCST90012043	GDCA QUANTITATIVE IMPUTED	inverse variance weighted	4	-0.2272	0.1065	0.0328	1
membrane-bound aminopeptidase p levels	ebi-a-GCST90012043	GDCA QUANTITATIVE	inverse variance weighted	4	-0.1977	0.104	0.0573	1
membrane-bound aminopeptidase p levels	ebi-a-GCST90012043	GHDCA BINARY	inverse variance weighted	4	-0.1072	0.1145	0.349	1
membrane-bound aminopeptidase p levels	ebi-a-GCST90012043	GLCA QUANTITATIVE IMPUTED	inverse variance weighted	4	-0.0669	0.1038	0.52	1
membrane-bound aminopeptidase p levels	ebi-a-GCST90012043	GLCA QUANTITATIVE	inverse variance weighted	4	-0.0488	0.1036	0.638	1
membrane-bound aminopeptidase p levels	ebi-a-GCST90012043	GUDCA QUANTITATIVE IMPUTED	inverse variance weighted	4	0.0242	0.1305	0.853	1
membrane-bound aminopeptidase p levels	ebi-a-GCST90012043	GUDCA QUANTITATIVE	inverse variance weighted	4	0.0544	0.1083	0.615	1
membrane-bound aminopeptidase p levels	ebi-a-GCST90012043	HDCA QUANTITATIVE IMPUTED	inverse variance weighted	4	-0.0024	0.0886	0.979	1
membrane-bound aminopeptidase p levels	ebi-a-GCST90012043	HDCA QUANTITATIVE	inverse variance weighted	4	0.0029	0.0876	0.974	1
membrane-bound aminopeptidase p levels	ebi-a-GCST90012043	LCA QUANTITATIVE IMPUTED	inverse variance weighted	4	-0.0771	0.0608	0.205	1
membrane-bound aminopeptidase p levels	ebi-a-GCST90012043	LCA QUANTITATIVE	inverse variance weighted	4	-0.0152	0.0559	0.786	1
membrane-bound aminopeptidase p levels	ebi-a-GCST90012043	TCA BINARY	inverse variance weighted	4	0.0554	0.0928	0.55	1
membrane-bound aminopeptidase p levels	ebi-a-GCST90012043	TCDCA QUANTITATIVE IMPUTED	inverse variance weighted	4	-0.0246	0.0681	0.719	1
membrane-bound aminopeptidase p levels	ebi-a-GCST90012043	TCDCA QUANTITATIVE	inverse variance weighted	4	-0.0239	0.0681	0.726	1
membrane-bound aminopeptidase p levels	ebi-a-GCST90012043	TDCA QUANTITATIVE IMPUTED	inverse variance weighted	4	-0.1378	0.1204	0.252	1
membrane-bound aminopeptidase p levels	ebi-a-GCST90012043	TDCA QUANTITATIVE	inverse variance weighted	4	-0.0728	0.1163	0.531	1
membrane-bound aminopeptidase p levels	ebi-a-GCST90012043	THDCA BINARY	inverse variance weighted	4	-0.0033	0.1068	0.976	1
membrane-bound aminopeptidase p levels	ebi-a-GCST90012043	TLCA QUANTITATIVE IMPUTED	inverse variance weighted	4	-0.1346	0.1091	0.217	1
membrane-bound aminopeptidase p levels	ebi-a-GCST90012043	TLCA QUANTITATIVE	inverse variance weighted	4	-0.123	0.1053	0.243	1
membrane-bound aminopeptidase p levels	ebi-a-GCST90012043	TUDCA BINARY	inverse variance weighted	4	0.0337	0.1006	0.738	1
membrane-bound aminopeptidase p levels	ebi-a-GCST90012043	UDCA QUANTITATIVE IMPUTED	inverse variance weighted	4	0.0048	0.1462	0.974	1
membrane-bound aminopeptidase p levels	ebi-a-GCST90012043	UDCA QUANTITATIVE	inverse variance weighted	4	0.0191	0.1434	0.894	1
microalbuminuria	ieu-a-1097	CA QUANTITATIVE IMPUTED	wald ratio	1	0.0267	0.1375	0.846	1
microalbuminuria	ieu-a-1097	CA QUANTITATIVE	wald ratio	1	0.0321	0.1375	0.815	1
microalbuminuria	ieu-a-1097	CDCA QUANTITATIVE IMPUTED	wald ratio	1	0.0063	0.1434	0.965	1
microalbuminuria	ieu-a-1097	CDCA QUANTITATIVE	wald ratio	1	0.0037	0.1418	0.979	1
microalbuminuria	ieu-a-1097	DCA QUANTITATIVE IMPUTED	wald ratio	1	0.0182	0.1488	0.903	1
microalbuminuria	ieu-a-1097	DCA QUANTITATIVE	wald ratio	1	0.0576	0.1473	0.696	1
microalbuminuria	ieu-a-1097	GCA QUANTITATIVE IMPUTED	wald ratio	1	-0.0836	0.1083	0.44	1
microalbuminuria	ieu-a-1097	GCA QUANTITATIVE	wald ratio	1	-0.0934	0.1079	0.387	1
microalbuminuria	ieu-a-1097	GCDCA QUANTITATIVE IMPUTED	wald ratio	1	-0.0938	0.0912	0.303	1
microalbuminuria	ieu-a-1097	GCDCA QUANTITATIVE	wald ratio	1	-0.0938	0.0912	0.303	1
microalbuminuria	ieu-a-1097	GDCA QUANTITATIVE IMPUTED	wald ratio	1	-0.0763	0.1648	0.643	1
microalbuminuria	ieu-a-1097	GDCA QUANTITATIVE	wald ratio	1	-0.103	0.1599	0.52	1
microalbuminuria	ieu-a-1097	GHDCA BINARY	wald ratio	1	-0.1522	0.1304	0.243	1
microalbuminuria	ieu-a-1097	GLCA QUANTITATIVE IMPUTED	wald ratio	1	-0.1106	0.1546	0.474	1
microalbuminuria	ieu-a-1097	GLCA QUANTITATIVE	wald ratio	1	-0.1508	0.1563	0.334	1
microalbuminuria	ieu-a-1097	GUDCA QUANTITATIVE IMPUTED	wald ratio	1	-0.1121	0.1477	0.448	1
microalbuminuria	ieu-a-1097	GUDCA QUANTITATIVE	wald ratio	1	-0.0996	0.1396	0.476	1
microalbuminuria	ieu-a-1097	HDCA QUANTITATIVE IMPUTED	wald ratio	1	-0.0918	0.1349	0.496	1
microalbuminuria	ieu-a-1097	HDCA QUANTITATIVE	wald ratio	1	-0.1164	0.1331	0.381	1
microalbuminuria	ieu-a-1097	LCA QUANTITATIVE IMPUTED	wald ratio	1	-0.1351	0.0907	0.136	1
microalbuminuria	ieu-a-1097	LCA QUANTITATIVE	wald ratio	1	-0.0911	0.0923	0.324	1
microalbuminuria	ieu-a-1097	TCA BINARY	wald ratio	1	-0.121	0.1397	0.386	1
microalbuminuria	ieu-a-1097	TCDCA QUANTITATIVE IMPUTED	wald ratio	1	0.079	0.1063	0.457	1
microalbuminuria	ieu-a-1097	TCDCA QUANTITATIVE	wald ratio	1	0.0839	0.1062	0.43	1
microalbuminuria	ieu-a-1097	TDCA QUANTITATIVE IMPUTED	wald ratio	1	-0.0302	0.1874	0.872	1
microalbuminuria	ieu-a-1097	THDCA BINARY	wald ratio	1	-0.1753	0.1392	0.208	1
microalbuminuria	ieu-a-1097	TLCA QUANTITATIVE IMPUTED	wald ratio	1	-0.0514	0.1648	0.755	1
microalbuminuria	ieu-a-1097	TLCA QUANTITATIVE	wald ratio	1	-0.0542	0.1592	0.733	1
microalbuminuria	ieu-a-1097	TUDCA BINARY	wald ratio	1	-0.1007	0.1516	0.507	1
microalbuminuria	ieu-a-1097	UDCA QUANTITATIVE IMPUTED	wald ratio	1	-0.0562	0.1298	0.665	1
microalbuminuria	ieu-a-1097	UDCA QUANTITATIVE	wald ratio	1	-0.0868	0.1267	0.493	1
modified stumvoll insulin sensitivity index (model adjusted for bmi)	ebi-a-GCST003658	CA QUANTITATIVE IMPUTED	wald ratio	1	0.3364	0.3009	0.264	1
modified stumvoll insulin sensitivity index (model adjusted for bmi)	ebi-a-GCST003658	CA QUANTITATIVE	wald ratio	1	0.3281	0.3008	0.275	1
modified stumvoll insulin sensitivity index (model adjusted for bmi)	ebi-a-GCST003658	CDCA QUANTITATIVE IMPUTED	wald ratio	1	0.5515	0.3131	0.0782	1
modified stumvoll insulin sensitivity index (model adjusted for bmi)	ebi-a-GCST003658	CDCA QUANTITATIVE	wald ratio	1	0.546	0.3102	0.0783	1
modified stumvoll insulin sensitivity index (model adjusted for bmi)	ebi-a-GCST003658	DCA QUANTITATIVE IMPUTED	wald ratio	1	-0.0564	0.3259	0.863	1
modified stumvoll insulin sensitivity index (model adjusted for bmi)	ebi-a-GCST003658	DCA QUANTITATIVE	wald ratio	1	-0.0362	0.3226	0.911	1
modified stumvoll insulin sensitivity index (model adjusted for bmi)	ebi-a-GCST003658	GCA QUANTITATIVE IMPUTED	wald ratio	1	0.4096	0.2381	0.0854	1
modified stumvoll insulin sensitivity index (model adjusted for bmi)	ebi-a-GCST003658	GCA QUANTITATIVE	wald ratio	1	0.4278	0.2371	0.0712	1
modified stumvoll insulin sensitivity index (model adjusted for bmi)	ebi-a-GCST003658	GCDCA QUANTITATIVE IMPUTED	wald ratio	1	0.4138	0.1994	0.0379	1
modified stumvoll insulin sensitivity index (model adjusted for bmi)	ebi-a-GCST003658	GCDCA QUANTITATIVE	wald ratio	1	0.4138	0.1994	0.0379	1
modified stumvoll insulin sensitivity index (model adjusted for bmi)	ebi-a-GCST003658	GDCA QUANTITATIVE IMPUTED	wald ratio	1	0.0291	0.3662	0.937	1
modified stumvoll insulin sensitivity index (model adjusted for bmi)	ebi-a-GCST003658	GDCA QUANTITATIVE	wald ratio	1	0.1089	0.3526	0.757	1
modified stumvoll insulin sensitivity index (model adjusted for bmi)	ebi-a-GCST003658	GHDCA BINARY	wald ratio	1	-0.0378	0.2545	0.882	1
modified stumvoll insulin sensitivity index (model adjusted for bmi)	ebi-a-GCST003658	GLCA QUANTITATIVE IMPUTED	wald ratio	1	-0.1757	0.3406	0.606	1
modified stumvoll insulin sensitivity index (model adjusted for bmi)	ebi-a-GCST003658	GLCA QUANTITATIVE	wald ratio	1	-0.1371	0.3428	0.689	1
modified stumvoll insulin sensitivity index (model adjusted for bmi)	ebi-a-GCST003658	GUDCA QUANTITATIVE IMPUTED	wald ratio	1	0.3321	0.3295	0.314	1
modified stumvoll insulin sensitivity index (model adjusted for bmi)	ebi-a-GCST003658	GUDCA QUANTITATIVE	wald ratio	1	0.2963	0.3106	0.34	1
modified stumvoll insulin sensitivity index (model adjusted for bmi)	ebi-a-GCST003658	HDCA QUANTITATIVE IMPUTED	wald ratio	1	0.4585	0.3005	0.127	1
modified stumvoll insulin sensitivity index (model adjusted for bmi)	ebi-a-GCST003658	HDCA QUANTITATIVE	wald ratio	1	0.3589	0.2965	0.226	1
modified stumvoll insulin sensitivity index (model adjusted for bmi)	ebi-a-GCST003658	LCA QUANTITATIVE IMPUTED	wald ratio	1	-0.0911	0.2014	0.651	1
modified stumvoll insulin sensitivity index (model adjusted for bmi)	ebi-a-GCST003658	LCA QUANTITATIVE	wald ratio	1	-0.0455	0.1854	0.806	1
modified stumvoll insulin sensitivity index (model adjusted for bmi)	ebi-a-GCST003658	TCA BINARY	wald ratio	1	0.2222	0.2744	0.418	1
modified stumvoll insulin sensitivity index (model adjusted for bmi)	ebi-a-GCST003658	TCDCA QUANTITATIVE IMPUTED	wald ratio	1	0.3749	0.2317	0.106	1
modified stumvoll insulin sensitivity index (model adjusted for bmi)	ebi-a-GCST003658	TCDCA QUANTITATIVE	wald ratio	1	0.3541	0.2318	0.127	1
modified stumvoll insulin sensitivity index (model adjusted for bmi)	ebi-a-GCST003658	TDCA QUANTITATIVE IMPUTED	wald ratio	1	0.4819	0.4176	0.249	1
modified stumvoll insulin sensitivity index (model adjusted for bmi)	ebi-a-GCST003658	TDCA QUANTITATIVE	wald ratio	1	0.4605	0.3934	0.242	1
modified stumvoll insulin sensitivity index (model adjusted for bmi)	ebi-a-GCST003658	THDCA BINARY	wald ratio	1	0.013	0.2706	0.962	1
modified stumvoll insulin sensitivity index (model adjusted for bmi)	ebi-a-GCST003658	TLCA QUANTITATIVE IMPUTED	wald ratio	1	-0.3807	0.3697	0.303	1
modified stumvoll insulin sensitivity index (model adjusted for bmi)	ebi-a-GCST003658	TUDCA BINARY	wald ratio	1	0.1656	0.2991	0.58	1
modified stumvoll insulin sensitivity index (model adjusted for bmi)	ebi-a-GCST003658	UDCA QUANTITATIVE IMPUTED	wald ratio	1	0.0533	0.2883	0.853	1
modified stumvoll insulin sensitivity index (model adjusted for bmi)	ebi-a-GCST003658	UDCA QUANTITATIVE	wald ratio	1	0.0384	0.2816	0.892	1
monocyte chemoattractant protein-1 levels	ebi-a-GCST90012007	CA QUANTITATIVE IMPUTED	inverse variance weighted	6	0.1682	0.1156	0.146	1
monocyte chemoattractant protein-1 levels	ebi-a-GCST90012007	CA QUANTITATIVE	inverse variance weighted	6	0.1718	0.1146	0.134	1
monocyte chemoattractant protein-1 levels	ebi-a-GCST90012007	CDCA QUANTITATIVE IMPUTED	inverse variance weighted	6	0.0568	0.1535	0.711	1
monocyte chemoattractant protein-1 levels	ebi-a-GCST90012007	CDCA QUANTITATIVE	inverse variance weighted	6	0.0882	0.1453	0.544	1
monocyte chemoattractant protein-1 levels	ebi-a-GCST90012007	DCA QUANTITATIVE IMPUTED	inverse variance weighted	6	0.2054	0.1083	0.0578	1
monocyte chemoattractant protein-1 levels	ebi-a-GCST90012007	DCA QUANTITATIVE	inverse variance weighted	6	0.2079	0.1069	0.0518	1
monocyte chemoattractant protein-1 levels	ebi-a-GCST90012007	GCA QUANTITATIVE IMPUTED	inverse variance weighted	6	0.1931	0.0793	0.0148	1
monocyte chemoattractant protein-1 levels	ebi-a-GCST90012007	GCA QUANTITATIVE	inverse variance weighted	6	0.207	0.0789	0.00868	1
monocyte chemoattractant protein-1 levels	ebi-a-GCST90012007	GCDCA QUANTITATIVE IMPUTED	inverse variance weighted	6	0.1189	0.0678	0.0796	1
monocyte chemoattractant protein-1 levels	ebi-a-GCST90012007	GCDCA QUANTITATIVE	inverse variance weighted	6	0.1189	0.0678	0.0796	1
monocyte chemoattractant protein-1 levels	ebi-a-GCST90012007	GDCA QUANTITATIVE IMPUTED	inverse variance weighted	6	0.2139	0.1189	0.0721	1
monocyte chemoattractant protein-1 levels	ebi-a-GCST90012007	GDCA QUANTITATIVE	inverse variance weighted	6	0.2042	0.1158	0.0778	1
monocyte chemoattractant protein-1 levels	ebi-a-GCST90012007	GHDCA BINARY	inverse variance weighted	6	-0.0762	0.1416	0.59	1
monocyte chemoattractant protein-1 levels	ebi-a-GCST90012007	GLCA QUANTITATIVE IMPUTED	inverse variance weighted	6	-0.1554	0.1151	0.177	1
monocyte chemoattractant protein-1 levels	ebi-a-GCST90012007	GLCA QUANTITATIVE	inverse variance weighted	6	-0.1228	0.1163	0.291	1
monocyte chemoattractant protein-1 levels	ebi-a-GCST90012007	GUDCA QUANTITATIVE IMPUTED	inverse variance weighted	6	0.219	0.1072	0.0411	1
monocyte chemoattractant protein-1 levels	ebi-a-GCST90012007	GUDCA QUANTITATIVE	inverse variance weighted	6	0.1901	0.0983	0.053	1
monocyte chemoattractant protein-1 levels	ebi-a-GCST90012007	HDCA QUANTITATIVE IMPUTED	inverse variance weighted	6	-0.0533	0.1275	0.676	1
monocyte chemoattractant protein-1 levels	ebi-a-GCST90012007	HDCA QUANTITATIVE	inverse variance weighted	6	-0.0679	0.1082	0.53	1
monocyte chemoattractant protein-1 levels	ebi-a-GCST90012007	LCA QUANTITATIVE IMPUTED	inverse variance weighted	6	-0.0025	0.066	0.97	1
monocyte chemoattractant protein-1 levels	ebi-a-GCST90012007	LCA QUANTITATIVE	inverse variance weighted	6	-0.0472	0.059	0.423	1
monocyte chemoattractant protein-1 levels	ebi-a-GCST90012007	TCDCA QUANTITATIVE IMPUTED	inverse variance weighted	6	0.1147	0.0799	0.151	1
monocyte chemoattractant protein-1 levels	ebi-a-GCST90012007	TCDCA QUANTITATIVE	inverse variance weighted	6	0.1135	0.0799	0.155	1
monocyte chemoattractant protein-1 levels	ebi-a-GCST90012007	TDCA QUANTITATIVE IMPUTED	inverse variance weighted	6	0.1299	0.1584	0.412	1
monocyte chemoattractant protein-1 levels	ebi-a-GCST90012007	TDCA QUANTITATIVE	inverse variance weighted	6	0.0664	0.1501	0.658	1
monocyte chemoattractant protein-1 levels	ebi-a-GCST90012007	THDCA BINARY	inverse variance weighted	6	-0.0315	0.1761	0.858	1
monocyte chemoattractant protein-1 levels	ebi-a-GCST90012007	TLCA QUANTITATIVE IMPUTED	inverse variance weighted	6	-0.2675	0.1228	0.0294	1
monocyte chemoattractant protein-1 levels	ebi-a-GCST90012007	TLCA QUANTITATIVE	inverse variance weighted	6	-0.2379	0.1138	0.0366	1
monocyte chemoattractant protein-1 levels	ebi-a-GCST90012007	TUDCA BINARY	inverse variance weighted	6	0.108	0.1607	0.502	1
monocyte chemoattractant protein-1 levels	ebi-a-GCST90012007	UDCA QUANTITATIVE IMPUTED	inverse variance weighted	6	0.1607	0.094	0.0875	1
monocyte chemoattractant protein-1 levels	ebi-a-GCST90012007	UDCA QUANTITATIVE	inverse variance weighted	6	0.1345	0.0963	0.163	1
myeloperoxidase levels	ebi-a-GCST90012031	CA QUANTITATIVE IMPUTED	inverse variance weighted	10	-0.1063	0.09	0.238	1
myeloperoxidase levels	ebi-a-GCST90012031	CA QUANTITATIVE	inverse variance weighted	10	-0.1061	0.0899	0.238	1
myeloperoxidase levels	ebi-a-GCST90012031	CDCA QUANTITATIVE IMPUTED	inverse variance weighted	10	-0.0916	0.0934	0.327	1
myeloperoxidase levels	ebi-a-GCST90012031	CDCA QUANTITATIVE	inverse variance weighted	10	-0.1063	0.0891	0.233	1
myeloperoxidase levels	ebi-a-GCST90012031	DCA QUANTITATIVE IMPUTED	inverse variance weighted	10	-0.0806	0.1039	0.438	1
myeloperoxidase levels	ebi-a-GCST90012031	DCA QUANTITATIVE	inverse variance weighted	10	-0.1004	0.0974	0.303	1
myeloperoxidase levels	ebi-a-GCST90012031	GCA QUANTITATIVE IMPUTED	inverse variance weighted	10	-0.0237	0.0584	0.685	1
myeloperoxidase levels	ebi-a-GCST90012031	GCA QUANTITATIVE	inverse variance weighted	10	-0.024	0.0581	0.679	1
myeloperoxidase levels	ebi-a-GCST90012031	GCDCA QUANTITATIVE IMPUTED	inverse variance weighted	10	-0.0335	0.0493	0.497	1
myeloperoxidase levels	ebi-a-GCST90012031	GCDCA QUANTITATIVE	inverse variance weighted	10	-0.0335	0.0493	0.497	1
myeloperoxidase levels	ebi-a-GCST90012031	GDCA QUANTITATIVE IMPUTED	inverse variance weighted	10	-0.0475	0.1053	0.652	1
myeloperoxidase levels	ebi-a-GCST90012031	GDCA QUANTITATIVE	inverse variance weighted	10	-0.0548	0.0933	0.557	1
myeloperoxidase levels	ebi-a-GCST90012031	GHDCA BINARY	inverse variance weighted	10	0.0453	0.0906	0.617	1
myeloperoxidase levels	ebi-a-GCST90012031	GLCA QUANTITATIVE IMPUTED	inverse variance weighted	10	-0.0902	0.0833	0.279	1
myeloperoxidase levels	ebi-a-GCST90012031	GLCA QUANTITATIVE	inverse variance weighted	10	-0.1166	0.0854	0.172	1
myeloperoxidase levels	ebi-a-GCST90012031	GUDCA QUANTITATIVE IMPUTED	inverse variance weighted	10	-0.0973	0.0782	0.213	1
myeloperoxidase levels	ebi-a-GCST90012031	GUDCA QUANTITATIVE	inverse variance weighted	10	-0.095	0.0744	0.202	1
myeloperoxidase levels	ebi-a-GCST90012031	HDCA QUANTITATIVE IMPUTED	inverse variance weighted	10	-0.084	0.1185	0.478	1
myeloperoxidase levels	ebi-a-GCST90012031	HDCA QUANTITATIVE	inverse variance weighted	10	-0.0851	0.1217	0.485	1
myeloperoxidase levels	ebi-a-GCST90012031	LCA QUANTITATIVE IMPUTED	inverse variance weighted	10	-0.0411	0.0484	0.396	1
myeloperoxidase levels	ebi-a-GCST90012031	LCA QUANTITATIVE	inverse variance weighted	10	-0.0169	0.0474	0.722	1
myeloperoxidase levels	ebi-a-GCST90012031	TCA BINARY	inverse variance weighted	10	0.0891	0.0889	0.316	1
myeloperoxidase levels	ebi-a-GCST90012031	TCDCA QUANTITATIVE IMPUTED	inverse variance weighted	10	0.0352	0.0571	0.538	1
myeloperoxidase levels	ebi-a-GCST90012031	TCDCA QUANTITATIVE	inverse variance weighted	10	0.0291	0.0571	0.61	1
myeloperoxidase levels	ebi-a-GCST90012031	TDCA QUANTITATIVE IMPUTED	inverse variance weighted	10	-0.026	0.0989	0.793	1
myeloperoxidase levels	ebi-a-GCST90012031	TDCA QUANTITATIVE	inverse variance weighted	10	-0.08	0.0962	0.406	1
myeloperoxidase levels	ebi-a-GCST90012031	THDCA BINARY	inverse variance weighted	10	0.0141	0.0896	0.875	1
myeloperoxidase levels	ebi-a-GCST90012031	TLCA QUANTITATIVE IMPUTED	inverse variance weighted	10	-0.0677	0.0865	0.434	1
myeloperoxidase levels	ebi-a-GCST90012031	TLCA QUANTITATIVE	inverse variance weighted	10	-0.0982	0.0881	0.265	1
myeloperoxidase levels	ebi-a-GCST90012031	TUDCA BINARY	inverse variance weighted	10	-0.0412	0.1052	0.696	1
myeloperoxidase levels	ebi-a-GCST90012031	UDCA QUANTITATIVE IMPUTED	inverse variance weighted	10	-0.1194	0.0853	0.162	1
myeloperoxidase levels	ebi-a-GCST90012031	UDCA QUANTITATIVE	inverse variance weighted	10	-0.1362	0.0847	0.108	1
myocardial fractal dimension (slice 1)	ebi-a-GCST90000287	CA QUANTITATIVE	wald ratio	1	0.1438	5.6455	0.98	1
myocardial fractal dimension (slice 1)	ebi-a-GCST90000287	CDCA QUANTITATIVE IMPUTED	wald ratio	1	-8.2136	5.8595	0.161	1
myocardial fractal dimension (slice 1)	ebi-a-GCST90000287	CDCA QUANTITATIVE	wald ratio	1	-7.3914	5.8129	0.204	1
myocardial fractal dimension (slice 1)	ebi-a-GCST90000287	DCA QUANTITATIVE IMPUTED	wald ratio	1	0.9078	6.104	0.882	1
myocardial fractal dimension (slice 1)	ebi-a-GCST90000287	DCA QUANTITATIVE	wald ratio	1	1.6007	6.0452	0.791	1
myocardial fractal dimension (slice 1)	ebi-a-GCST90000287	GCA QUANTITATIVE IMPUTED	wald ratio	1	-6.538	4.4623	0.143	1
myocardial fractal dimension (slice 1)	ebi-a-GCST90000287	GCA QUANTITATIVE	wald ratio	1	-7.0933	4.4404	0.11	1
myocardial fractal dimension (slice 1)	ebi-a-GCST90000287	GCDCA QUANTITATIVE IMPUTED	wald ratio	1	-5.3754	3.7384	0.15	1
myocardial fractal dimension (slice 1)	ebi-a-GCST90000287	GCDCA QUANTITATIVE	wald ratio	1	-5.3754	3.7384	0.15	1
myocardial fractal dimension (slice 1)	ebi-a-GCST90000287	GDCA QUANTITATIVE IMPUTED	wald ratio	1	-1.9549	6.8609	0.776	1
myocardial fractal dimension (slice 1)	ebi-a-GCST90000287	GDCA QUANTITATIVE	wald ratio	1	-2.4279	6.6224	0.714	1
myocardial fractal dimension (slice 1)	ebi-a-GCST90000287	GHDCA BINARY	wald ratio	1	4.5364	4.8015	0.345	1
myocardial fractal dimension (slice 1)	ebi-a-GCST90000287	GLCA QUANTITATIVE IMPUTED	wald ratio	1	-1.9183	6.3865	0.764	1
myocardial fractal dimension (slice 1)	ebi-a-GCST90000287	GLCA QUANTITATIVE	wald ratio	1	-2.6706	6.434	0.678	1
myocardial fractal dimension (slice 1)	ebi-a-GCST90000287	GUDCA QUANTITATIVE IMPUTED	wald ratio	1	-14.0915	6.161	0.0222	1
myocardial fractal dimension (slice 1)	ebi-a-GCST90000287	GUDCA QUANTITATIVE	wald ratio	1	-10.524	5.8206	0.0706	1
myocardial fractal dimension (slice 1)	ebi-a-GCST90000287	HDCA QUANTITATIVE IMPUTED	wald ratio	1	-5.683	5.6502	0.315	1
myocardial fractal dimension (slice 1)	ebi-a-GCST90000287	HDCA QUANTITATIVE	wald ratio	1	-5.8631	5.5785	0.293	1
myocardial fractal dimension (slice 1)	ebi-a-GCST90000287	LCA QUANTITATIVE IMPUTED	wald ratio	1	2.5312	3.7655	0.501	1
myocardial fractal dimension (slice 1)	ebi-a-GCST90000287	LCA QUANTITATIVE	wald ratio	1	-1.5939	3.5004	0.649	1
myocardial fractal dimension (slice 1)	ebi-a-GCST90000287	TCA BINARY	wald ratio	1	-0.8358	5.1758	0.872	1
myocardial fractal dimension (slice 1)	ebi-a-GCST90000287	TCDCA QUANTITATIVE IMPUTED	wald ratio	1	0.6356	4.33	0.883	1
myocardial fractal dimension (slice 1)	ebi-a-GCST90000287	TCDCA QUANTITATIVE	wald ratio	1	0.7141	4.3288	0.869	1
myocardial fractal dimension (slice 1)	ebi-a-GCST90000287	TDCA QUANTITATIVE	wald ratio	1	0.6344	7.392	0.932	1
myocardial fractal dimension (slice 1)	ebi-a-GCST90000287	THDCA BINARY	wald ratio	1	-4.0159	5.1041	0.431	1
myocardial fractal dimension (slice 1)	ebi-a-GCST90000287	TLCA QUANTITATIVE IMPUTED	wald ratio	1	0.3239	6.9229	0.963	1
myocardial fractal dimension (slice 1)	ebi-a-GCST90000287	TLCA QUANTITATIVE	wald ratio	1	-3.4674	6.6168	0.6	1
myocardial fractal dimension (slice 1)	ebi-a-GCST90000287	TUDCA BINARY	wald ratio	1	-3.3144	5.6414	0.557	1
myocardial fractal dimension (slice 1)	ebi-a-GCST90000287	UDCA QUANTITATIVE IMPUTED	wald ratio	1	1.082	5.4244	0.842	1
myocardial fractal dimension (slice 1)	ebi-a-GCST90000287	UDCA QUANTITATIVE	wald ratio	1	2.1634	5.3027	0.683	1
myocardial fractal dimension (slice 2)	ebi-a-GCST90000288	CA QUANTITATIVE IMPUTED	inverse variance weighted	2	1.6034	8.7989	0.855	1
myocardial fractal dimension (slice 2)	ebi-a-GCST90000288	CA QUANTITATIVE	inverse variance weighted	2	1.5163	8.6958	0.862	1
myocardial fractal dimension (slice 2)	ebi-a-GCST90000288	CDCA QUANTITATIVE IMPUTED	inverse variance weighted	2	1.7095	7.0261	0.808	1
myocardial fractal dimension (slice 2)	ebi-a-GCST90000288	CDCA QUANTITATIVE	inverse variance weighted	2	1.5492	7.3635	0.833	1
myocardial fractal dimension (slice 2)	ebi-a-GCST90000288	DCA QUANTITATIVE IMPUTED	inverse variance weighted	2	1.5034	4.3612	0.73	1
myocardial fractal dimension (slice 2)	ebi-a-GCST90000288	DCA QUANTITATIVE	inverse variance weighted	2	1.713	4.3164	0.691	1
myocardial fractal dimension (slice 2)	ebi-a-GCST90000288	GCA QUANTITATIVE IMPUTED	inverse variance weighted	2	-0.4068	3.1775	0.898	1
myocardial fractal dimension (slice 2)	ebi-a-GCST90000288	GCA QUANTITATIVE	inverse variance weighted	2	-0.2206	3.1627	0.944	1
myocardial fractal dimension (slice 2)	ebi-a-GCST90000288	GCDCA QUANTITATIVE IMPUTED	inverse variance weighted	2	0.6107	2.6725	0.819	1
myocardial fractal dimension (slice 2)	ebi-a-GCST90000288	GCDCA QUANTITATIVE	inverse variance weighted	2	0.6107	2.6725	0.819	1
myocardial fractal dimension (slice 2)	ebi-a-GCST90000288	GDCA QUANTITATIVE IMPUTED	inverse variance weighted	2	0.8954	4.8461	0.853	1
myocardial fractal dimension (slice 2)	ebi-a-GCST90000288	GDCA QUANTITATIVE	inverse variance weighted	2	-0.6249	4.695	0.894	1
myocardial fractal dimension (slice 2)	ebi-a-GCST90000288	GHDCA BINARY	inverse variance weighted	2	-1.5111	4.0388	0.708	1
myocardial fractal dimension (slice 2)	ebi-a-GCST90000288	GLCA QUANTITATIVE IMPUTED	inverse variance weighted	2	4.5849	8.2229	0.577	1
myocardial fractal dimension (slice 2)	ebi-a-GCST90000288	GLCA QUANTITATIVE	inverse variance weighted	2	4.19	5.9012	0.478	1
myocardial fractal dimension (slice 2)	ebi-a-GCST90000288	GUDCA QUANTITATIVE IMPUTED	inverse variance weighted	2	-6.7199	7.7194	0.384	1
myocardial fractal dimension (slice 2)	ebi-a-GCST90000288	GUDCA QUANTITATIVE	inverse variance weighted	2	-7.6699	7.1787	0.285	1
myocardial fractal dimension (slice 2)	ebi-a-GCST90000288	HDCA QUANTITATIVE IMPUTED	inverse variance weighted	2	2.9792	3.9718	0.453	1
myocardial fractal dimension (slice 2)	ebi-a-GCST90000288	HDCA QUANTITATIVE	inverse variance weighted	2	2.9584	3.9194	0.45	1
myocardial fractal dimension (slice 2)	ebi-a-GCST90000288	LCA QUANTITATIVE IMPUTED	inverse variance weighted	2	3.1622	5.6493	0.576	1
myocardial fractal dimension (slice 2)	ebi-a-GCST90000288	LCA QUANTITATIVE	inverse variance weighted	2	0.6484	5.0277	0.897	1
myocardial fractal dimension (slice 2)	ebi-a-GCST90000288	TCA BINARY	inverse variance weighted	2	1.1762	6.9251	0.865	1
myocardial fractal dimension (slice 2)	ebi-a-GCST90000288	TCDCA QUANTITATIVE IMPUTED	inverse variance weighted	2	-3.7747	3.3721	0.263	1
myocardial fractal dimension (slice 2)	ebi-a-GCST90000288	TCDCA QUANTITATIVE	inverse variance weighted	2	-3.7968	3.1297	0.225	1
myocardial fractal dimension (slice 2)	ebi-a-GCST90000288	TDCA QUANTITATIVE IMPUTED	inverse variance weighted	2	1.2144	9.8403	0.902	1
myocardial fractal dimension (slice 2)	ebi-a-GCST90000288	TDCA QUANTITATIVE	inverse variance weighted	2	1.3228	6.5006	0.839	1
myocardial fractal dimension (slice 2)	ebi-a-GCST90000288	THDCA BINARY	inverse variance weighted	2	-0.3142	4.1265	0.939	1
myocardial fractal dimension (slice 2)	ebi-a-GCST90000288	TLCA QUANTITATIVE IMPUTED	inverse variance weighted	2	4.2697	8.9036	0.632	1
myocardial fractal dimension (slice 2)	ebi-a-GCST90000288	TLCA QUANTITATIVE	inverse variance weighted	2	2.8764	6.0707	0.636	1
myocardial fractal dimension (slice 2)	ebi-a-GCST90000288	TUDCA BINARY	inverse variance weighted	2	2.7754	8.5471	0.745	1
myocardial fractal dimension (slice 2)	ebi-a-GCST90000288	UDCA QUANTITATIVE IMPUTED	inverse variance weighted	2	-3.6055	3.7845	0.341	1
myocardial fractal dimension (slice 2)	ebi-a-GCST90000288	UDCA QUANTITATIVE	inverse variance weighted	2	-2.7313	3.703	0.461	1
myocardial fractal dimension (slice 3)	ebi-a-GCST90000289	CA QUANTITATIVE IMPUTED	inverse variance weighted	5	-1.1902	3.2294	0.712	1
myocardial fractal dimension (slice 3)	ebi-a-GCST90000289	CA QUANTITATIVE	inverse variance weighted	5	-1.2149	3.199	0.704	1
myocardial fractal dimension (slice 3)	ebi-a-GCST90000289	CDCA QUANTITATIVE IMPUTED	inverse variance weighted	5	-0.5328	2.8189	0.85	1
myocardial fractal dimension (slice 3)	ebi-a-GCST90000289	CDCA QUANTITATIVE	inverse variance weighted	5	-0.666	2.9443	0.821	1
myocardial fractal dimension (slice 3)	ebi-a-GCST90000289	DCA QUANTITATIVE IMPUTED	inverse variance weighted	5	-0.3044	2.8669	0.915	1
myocardial fractal dimension (slice 3)	ebi-a-GCST90000289	DCA QUANTITATIVE	inverse variance weighted	5	-0.5334	2.837	0.851	1
myocardial fractal dimension (slice 3)	ebi-a-GCST90000289	GCA QUANTITATIVE IMPUTED	inverse variance weighted	5	-0.0641	2.0868	0.976	1
myocardial fractal dimension (slice 3)	ebi-a-GCST90000289	GCA QUANTITATIVE	inverse variance weighted	5	0.2917	2.0763	0.888	1
myocardial fractal dimension (slice 3)	ebi-a-GCST90000289	GCDCA QUANTITATIVE IMPUTED	inverse variance weighted	5	1.7461	1.7564	0.32	1
myocardial fractal dimension (slice 3)	ebi-a-GCST90000289	GCDCA QUANTITATIVE	inverse variance weighted	5	1.7461	1.7564	0.32	1
myocardial fractal dimension (slice 3)	ebi-a-GCST90000289	GDCA QUANTITATIVE IMPUTED	inverse variance weighted	5	1.8279	3.1771	0.565	1
myocardial fractal dimension (slice 3)	ebi-a-GCST90000289	GDCA QUANTITATIVE	inverse variance weighted	5	0.8356	3.0802	0.786	1
myocardial fractal dimension (slice 3)	ebi-a-GCST90000289	GHDCA BINARY	inverse variance weighted	5	0.5319	2.5798	0.837	1
myocardial fractal dimension (slice 3)	ebi-a-GCST90000289	GLCA QUANTITATIVE IMPUTED	inverse variance weighted	5	7.3917	3.0375	0.015	1
myocardial fractal dimension (slice 3)	ebi-a-GCST90000289	GLCA QUANTITATIVE	inverse variance weighted	5	6.0854	3.0292	0.0445	1
myocardial fractal dimension (slice 3)	ebi-a-GCST90000289	GUDCA QUANTITATIVE IMPUTED	inverse variance weighted	5	-3.3935	3.645	0.352	1
myocardial fractal dimension (slice 3)	ebi-a-GCST90000289	GUDCA QUANTITATIVE	inverse variance weighted	5	-4.0235	3.4055	0.237	1
myocardial fractal dimension (slice 3)	ebi-a-GCST90000289	HDCA QUANTITATIVE IMPUTED	inverse variance weighted	5	1.3943	4.6574	0.765	1
myocardial fractal dimension (slice 3)	ebi-a-GCST90000289	HDCA QUANTITATIVE	inverse variance weighted	5	1.0641	4.6069	0.817	1
myocardial fractal dimension (slice 3)	ebi-a-GCST90000289	LCA QUANTITATIVE IMPUTED	inverse variance weighted	5	3.0996	1.7525	0.0769	1
myocardial fractal dimension (slice 3)	ebi-a-GCST90000289	LCA QUANTITATIVE	inverse variance weighted	5	1.8717	1.6158	0.247	1
myocardial fractal dimension (slice 3)	ebi-a-GCST90000289	TCA BINARY	inverse variance weighted	5	2.8369	2.7659	0.305	1
myocardial fractal dimension (slice 3)	ebi-a-GCST90000289	TCDCA QUANTITATIVE IMPUTED	inverse variance weighted	5	-0.1162	2.062	0.955	1
myocardial fractal dimension (slice 3)	ebi-a-GCST90000289	TCDCA QUANTITATIVE	inverse variance weighted	5	-0.064	2.063	0.975	1
myocardial fractal dimension (slice 3)	ebi-a-GCST90000289	TDCA QUANTITATIVE IMPUTED	inverse variance weighted	5	3.137	4.3496	0.471	1
myocardial fractal dimension (slice 3)	ebi-a-GCST90000289	TDCA QUANTITATIVE	inverse variance weighted	5	3.2524	3.4452	0.345	1
myocardial fractal dimension (slice 3)	ebi-a-GCST90000289	THDCA BINARY	inverse variance weighted	5	1.4573	2.7638	0.598	1
myocardial fractal dimension (slice 3)	ebi-a-GCST90000289	TLCA QUANTITATIVE IMPUTED	inverse variance weighted	5	7.932	4.8941	0.105	1
myocardial fractal dimension (slice 3)	ebi-a-GCST90000289	TLCA QUANTITATIVE	inverse variance weighted	5	5.3589	3.1467	0.0886	1
myocardial fractal dimension (slice 3)	ebi-a-GCST90000289	TUDCA BINARY	inverse variance weighted	5	4.6575	3.7779	0.218	1
myocardial fractal dimension (slice 3)	ebi-a-GCST90000289	UDCA QUANTITATIVE IMPUTED	inverse variance weighted	5	-3.8089	2.4767	0.124	1
myocardial fractal dimension (slice 3)	ebi-a-GCST90000289	UDCA QUANTITATIVE	inverse variance weighted	5	-3.2536	2.4203	0.179	1
myocardial fractal dimension (slice 4)	ebi-a-GCST90000290	CA QUANTITATIVE IMPUTED	inverse variance weighted	8	-5.8958	4.7462	0.214	1
myocardial fractal dimension (slice 4)	ebi-a-GCST90000290	CA QUANTITATIVE	inverse variance weighted	8	-5.854	4.7912	0.222	1
myocardial fractal dimension (slice 4)	ebi-a-GCST90000290	CDCA QUANTITATIVE IMPUTED	inverse variance weighted	8	-6.4383	4.2969	0.134	1
myocardial fractal dimension (slice 4)	ebi-a-GCST90000290	CDCA QUANTITATIVE	inverse variance weighted	8	-6.2732	4.1207	0.128	1
myocardial fractal dimension (slice 4)	ebi-a-GCST90000290	DCA QUANTITATIVE IMPUTED	inverse variance weighted	8	-1.4132	4.1526	0.734	1
myocardial fractal dimension (slice 4)	ebi-a-GCST90000290	DCA QUANTITATIVE	inverse variance weighted	8	-1.589	4.1054	0.699	1
myocardial fractal dimension (slice 4)	ebi-a-GCST90000290	GCA QUANTITATIVE IMPUTED	inverse variance weighted	8	-2.7823	3.026	0.358	1
myocardial fractal dimension (slice 4)	ebi-a-GCST90000290	GCA QUANTITATIVE	inverse variance weighted	8	-2.7247	3.0078	0.365	1
myocardial fractal dimension (slice 4)	ebi-a-GCST90000290	GCDCA QUANTITATIVE IMPUTED	inverse variance weighted	8	-1.583	2.5805	0.54	1
myocardial fractal dimension (slice 4)	ebi-a-GCST90000290	GCDCA QUANTITATIVE	inverse variance weighted	8	-1.583	2.5805	0.54	1
myocardial fractal dimension (slice 4)	ebi-a-GCST90000290	GDCA QUANTITATIVE IMPUTED	inverse variance weighted	8	-1.3281	4.5275	0.769	1
myocardial fractal dimension (slice 4)	ebi-a-GCST90000290	GDCA QUANTITATIVE	inverse variance weighted	8	-1.6411	4.4314	0.711	1
myocardial fractal dimension (slice 4)	ebi-a-GCST90000290	GHDCA BINARY	inverse variance weighted	8	2.3169	5.7794	0.688	1
myocardial fractal dimension (slice 4)	ebi-a-GCST90000290	GLCA QUANTITATIVE IMPUTED	inverse variance weighted	8	4.8726	4.6232	0.292	1
myocardial fractal dimension (slice 4)	ebi-a-GCST90000290	GLCA QUANTITATIVE	inverse variance weighted	8	3.1811	4.4662	0.476	1
myocardial fractal dimension (slice 4)	ebi-a-GCST90000290	GUDCA QUANTITATIVE IMPUTED	inverse variance weighted	8	-2.9532	4.4394	0.506	1
myocardial fractal dimension (slice 4)	ebi-a-GCST90000290	GUDCA QUANTITATIVE	inverse variance weighted	8	-4.9759	4.3173	0.249	1
myocardial fractal dimension (slice 4)	ebi-a-GCST90000290	HDCA QUANTITATIVE IMPUTED	inverse variance weighted	8	-3.6133	4.2826	0.399	1
myocardial fractal dimension (slice 4)	ebi-a-GCST90000290	HDCA QUANTITATIVE	inverse variance weighted	8	-3.3004	4.2973	0.442	1
myocardial fractal dimension (slice 4)	ebi-a-GCST90000290	LCA QUANTITATIVE IMPUTED	inverse variance weighted	8	3.6448	2.5151	0.147	1
myocardial fractal dimension (slice 4)	ebi-a-GCST90000290	LCA QUANTITATIVE	inverse variance weighted	8	1.2007	2.3302	0.606	1
myocardial fractal dimension (slice 4)	ebi-a-GCST90000290	TCDCA QUANTITATIVE IMPUTED	inverse variance weighted	8	0.5936	3.0487	0.846	1
myocardial fractal dimension (slice 4)	ebi-a-GCST90000290	TCDCA QUANTITATIVE	inverse variance weighted	8	0.8805	3.0504	0.773	1
myocardial fractal dimension (slice 4)	ebi-a-GCST90000290	TDCA QUANTITATIVE IMPUTED	inverse variance weighted	8	-1.3783	6.4405	0.831	1
myocardial fractal dimension (slice 4)	ebi-a-GCST90000290	TDCA QUANTITATIVE	inverse variance weighted	8	-1.3362	5.1031	0.793	1
myocardial fractal dimension (slice 4)	ebi-a-GCST90000290	THDCA BINARY	inverse variance weighted	8	1.7393	6.4249	0.787	1
myocardial fractal dimension (slice 4)	ebi-a-GCST90000290	TLCA QUANTITATIVE IMPUTED	inverse variance weighted	8	5.8203	4.66	0.212	1
myocardial fractal dimension (slice 4)	ebi-a-GCST90000290	TLCA QUANTITATIVE	inverse variance weighted	8	1.4069	4.7305	0.766	1
myocardial fractal dimension (slice 4)	ebi-a-GCST90000290	TUDCA BINARY	inverse variance weighted	8	-4.8767	6.4256	0.448	1
myocardial fractal dimension (slice 4)	ebi-a-GCST90000290	UDCA QUANTITATIVE IMPUTED	inverse variance weighted	8	-2.6753	3.491	0.443	1
myocardial fractal dimension (slice 4)	ebi-a-GCST90000290	UDCA QUANTITATIVE	inverse variance weighted	8	-2.4312	3.4163	0.477	1
myocardial fractal dimension (slice 5)	ebi-a-GCST90000291	CA QUANTITATIVE IMPUTED	inverse variance weighted	7	-5.8262	3.4868	0.0947	1
myocardial fractal dimension (slice 5)	ebi-a-GCST90000291	CA QUANTITATIVE	inverse variance weighted	7	-5.8323	3.5507	0.1	1
myocardial fractal dimension (slice 5)	ebi-a-GCST90000291	CDCA QUANTITATIVE IMPUTED	inverse variance weighted	7	-4.1304	3.3336	0.215	1
myocardial fractal dimension (slice 5)	ebi-a-GCST90000291	CDCA QUANTITATIVE	inverse variance weighted	7	-4.159	3.2971	0.207	1
myocardial fractal dimension (slice 5)	ebi-a-GCST90000291	DCA QUANTITATIVE IMPUTED	inverse variance weighted	7	-2.8372	3.4717	0.414	1
myocardial fractal dimension (slice 5)	ebi-a-GCST90000291	DCA QUANTITATIVE	inverse variance weighted	7	-2.819	3.4372	0.412	1
myocardial fractal dimension (slice 5)	ebi-a-GCST90000291	GCA QUANTITATIVE IMPUTED	inverse variance weighted	7	-2.1771	2.5346	0.39	1
myocardial fractal dimension (slice 5)	ebi-a-GCST90000291	GCA QUANTITATIVE	inverse variance weighted	7	-2.3619	2.5233	0.349	1
myocardial fractal dimension (slice 5)	ebi-a-GCST90000291	GCDCA QUANTITATIVE IMPUTED	inverse variance weighted	7	-1.9636	2.4537	0.424	1
myocardial fractal dimension (slice 5)	ebi-a-GCST90000291	GCDCA QUANTITATIVE	inverse variance weighted	7	-1.9636	2.4537	0.424	1
myocardial fractal dimension (slice 5)	ebi-a-GCST90000291	GDCA QUANTITATIVE IMPUTED	inverse variance weighted	7	-3.5833	3.8783	0.356	1
myocardial fractal dimension (slice 5)	ebi-a-GCST90000291	GDCA QUANTITATIVE	inverse variance weighted	7	-4.2635	3.8496	0.268	1
myocardial fractal dimension (slice 5)	ebi-a-GCST90000291	GHDCA BINARY	inverse variance weighted	7	-0.4293	2.8887	0.882	1
myocardial fractal dimension (slice 5)	ebi-a-GCST90000291	GLCA QUANTITATIVE IMPUTED	inverse variance weighted	7	-1.1004	3.6526	0.763	1
myocardial fractal dimension (slice 5)	ebi-a-GCST90000291	GLCA QUANTITATIVE	inverse variance weighted	7	-1.6209	3.6719	0.659	1
myocardial fractal dimension (slice 5)	ebi-a-GCST90000291	GUDCA QUANTITATIVE IMPUTED	inverse variance weighted	7	-6.8137	4.6761	0.145	1
myocardial fractal dimension (slice 5)	ebi-a-GCST90000291	GUDCA QUANTITATIVE	inverse variance weighted	7	-7.2259	4.0353	0.0733	1
myocardial fractal dimension (slice 5)	ebi-a-GCST90000291	HDCA QUANTITATIVE IMPUTED	inverse variance weighted	7	-7.9671	3.19	0.0125	1
myocardial fractal dimension (slice 5)	ebi-a-GCST90000291	HDCA QUANTITATIVE	inverse variance weighted	7	-7.6777	3.148	0.0147	1
myocardial fractal dimension (slice 5)	ebi-a-GCST90000291	LCA QUANTITATIVE IMPUTED	inverse variance weighted	7	0.9533	2.1365	0.655	1
myocardial fractal dimension (slice 5)	ebi-a-GCST90000291	LCA QUANTITATIVE	inverse variance weighted	7	-0.7677	1.9789	0.698	1
myocardial fractal dimension (slice 5)	ebi-a-GCST90000291	TCA BINARY	inverse variance weighted	7	-3.5676	3.1065	0.251	1
myocardial fractal dimension (slice 5)	ebi-a-GCST90000291	TCDCA QUANTITATIVE IMPUTED	inverse variance weighted	7	1.172	2.4754	0.636	1
myocardial fractal dimension (slice 5)	ebi-a-GCST90000291	TCDCA QUANTITATIVE	inverse variance weighted	7	1.346	2.476	0.587	1
myocardial fractal dimension (slice 5)	ebi-a-GCST90000291	TDCA QUANTITATIVE	inverse variance weighted	7	-1.8275	4.3043	0.671	1
myocardial fractal dimension (slice 5)	ebi-a-GCST90000291	THDCA BINARY	inverse variance weighted	7	2.9984	3.0766	0.33	1
myocardial fractal dimension (slice 5)	ebi-a-GCST90000291	TLCA QUANTITATIVE IMPUTED	inverse variance weighted	7	0.9109	3.9158	0.816	1
myocardial fractal dimension (slice 5)	ebi-a-GCST90000291	TLCA QUANTITATIVE	inverse variance weighted	7	-3.4024	3.8709	0.379	1
myocardial fractal dimension (slice 5)	ebi-a-GCST90000291	TUDCA BINARY	inverse variance weighted	7	-3.887	3.3796	0.25	1
myocardial fractal dimension (slice 5)	ebi-a-GCST90000291	UDCA QUANTITATIVE IMPUTED	inverse variance weighted	7	-5.974	3.2208	0.0636	1
myocardial fractal dimension (slice 5)	ebi-a-GCST90000291	UDCA QUANTITATIVE	inverse variance weighted	7	-5.0632	3.1518	0.108	1
myocardial fractal dimension (slice 6)	ebi-a-GCST90000292	CA QUANTITATIVE IMPUTED	inverse variance weighted	7	-3.2705	3.22	0.31	1
myocardial fractal dimension (slice 6)	ebi-a-GCST90000292	CA QUANTITATIVE	inverse variance weighted	7	-3.4002	3.1937	0.287	1
myocardial fractal dimension (slice 6)	ebi-a-GCST90000292	CDCA QUANTITATIVE IMPUTED	inverse variance weighted	7	-1.5247	3.0449	0.617	1
myocardial fractal dimension (slice 6)	ebi-a-GCST90000292	CDCA QUANTITATIVE	inverse variance weighted	7	-1.4399	3.0081	0.632	1
myocardial fractal dimension (slice 6)	ebi-a-GCST90000292	DCA QUANTITATIVE IMPUTED	inverse variance weighted	7	-0.9657	2.5026	0.7	1
myocardial fractal dimension (slice 6)	ebi-a-GCST90000292	DCA QUANTITATIVE	inverse variance weighted	7	-0.5949	2.4756	0.81	1
myocardial fractal dimension (slice 6)	ebi-a-GCST90000292	GCA QUANTITATIVE IMPUTED	inverse variance weighted	7	-3.4921	1.8275	0.056	1
myocardial fractal dimension (slice 6)	ebi-a-GCST90000292	GCA QUANTITATIVE	inverse variance weighted	7	-3.6275	1.8195	0.0462	1
myocardial fractal dimension (slice 6)	ebi-a-GCST90000292	GCDCA QUANTITATIVE IMPUTED	inverse variance weighted	7	-2.3762	1.6176	0.142	1
myocardial fractal dimension (slice 6)	ebi-a-GCST90000292	GCDCA QUANTITATIVE	inverse variance weighted	7	-2.3762	1.6176	0.142	1
myocardial fractal dimension (slice 6)	ebi-a-GCST90000292	GDCA QUANTITATIVE IMPUTED	inverse variance weighted	7	-2.8065	2.7955	0.315	1
myocardial fractal dimension (slice 6)	ebi-a-GCST90000292	GDCA QUANTITATIVE	inverse variance weighted	7	-4.0959	2.8122	0.145	1
myocardial fractal dimension (slice 6)	ebi-a-GCST90000292	GHDCA BINARY	inverse variance weighted	7	0.6058	2.1268	0.776	1
myocardial fractal dimension (slice 6)	ebi-a-GCST90000292	GLCA QUANTITATIVE IMPUTED	inverse variance weighted	7	1.4298	2.6312	0.587	1
myocardial fractal dimension (slice 6)	ebi-a-GCST90000292	GLCA QUANTITATIVE	inverse variance weighted	7	1.1021	2.6506	0.678	1
myocardial fractal dimension (slice 6)	ebi-a-GCST90000292	GUDCA QUANTITATIVE IMPUTED	inverse variance weighted	7	-3.8063	2.7737	0.17	1
myocardial fractal dimension (slice 6)	ebi-a-GCST90000292	GUDCA QUANTITATIVE	inverse variance weighted	7	-4.1769	2.6228	0.111	1
myocardial fractal dimension (slice 6)	ebi-a-GCST90000292	HDCA QUANTITATIVE IMPUTED	inverse variance weighted	7	-4.8407	2.2943	0.0349	1
myocardial fractal dimension (slice 6)	ebi-a-GCST90000292	HDCA QUANTITATIVE	inverse variance weighted	7	-5.1931	2.263	0.0217	1
myocardial fractal dimension (slice 6)	ebi-a-GCST90000292	LCA QUANTITATIVE IMPUTED	inverse variance weighted	7	0.7469	1.5419	0.628	1
myocardial fractal dimension (slice 6)	ebi-a-GCST90000292	LCA QUANTITATIVE	inverse variance weighted	7	-0.327	1.4199	0.818	1
myocardial fractal dimension (slice 6)	ebi-a-GCST90000292	TCA BINARY	inverse variance weighted	7	-1.5153	2.2864	0.507	1
myocardial fractal dimension (slice 6)	ebi-a-GCST90000292	TCDCA QUANTITATIVE IMPUTED	inverse variance weighted	7	0.3232	1.7948	0.857	1
myocardial fractal dimension (slice 6)	ebi-a-GCST90000292	TCDCA QUANTITATIVE	inverse variance weighted	7	0.4154	1.7952	0.817	1
myocardial fractal dimension (slice 6)	ebi-a-GCST90000292	TDCA QUANTITATIVE IMPUTED	inverse variance weighted	7	-1.2452	3.1937	0.697	1
myocardial fractal dimension (slice 6)	ebi-a-GCST90000292	TDCA QUANTITATIVE	inverse variance weighted	7	-1.3472	3.1548	0.669	1
myocardial fractal dimension (slice 6)	ebi-a-GCST90000292	THDCA BINARY	inverse variance weighted	7	2.3946	2.2718	0.292	1
myocardial fractal dimension (slice 6)	ebi-a-GCST90000292	TLCA QUANTITATIVE IMPUTED	inverse variance weighted	7	2.7775	2.8419	0.328	1
myocardial fractal dimension (slice 6)	ebi-a-GCST90000292	TLCA QUANTITATIVE	inverse variance weighted	7	1.1741	2.8411	0.679	1
myocardial fractal dimension (slice 6)	ebi-a-GCST90000292	TUDCA BINARY	inverse variance weighted	7	-1.4764	2.4891	0.553	1
myocardial fractal dimension (slice 6)	ebi-a-GCST90000292	UDCA QUANTITATIVE IMPUTED	inverse variance weighted	7	-2.615	2.1859	0.232	1
myocardial fractal dimension (slice 6)	ebi-a-GCST90000292	UDCA QUANTITATIVE	inverse variance weighted	7	-2.2708	2.3579	0.336	1
myocardial fractal dimension (slice 7)	ebi-a-GCST90000293	CA QUANTITATIVE IMPUTED	inverse variance weighted	3	-4.6665	4.6662	0.317	1
myocardial fractal dimension (slice 7)	ebi-a-GCST90000293	CA QUANTITATIVE	inverse variance weighted	3	-4.7109	4.7288	0.319	1
myocardial fractal dimension (slice 7)	ebi-a-GCST90000293	CDCA QUANTITATIVE	inverse variance weighted	3	-0.09	3.4018	0.979	1
myocardial fractal dimension (slice 7)	ebi-a-GCST90000293	DCA QUANTITATIVE IMPUTED	inverse variance weighted	3	-2.3954	3.0565	0.433	1
myocardial fractal dimension (slice 7)	ebi-a-GCST90000293	DCA QUANTITATIVE	inverse variance weighted	3	-2.5552	3.0272	0.399	1
myocardial fractal dimension (slice 7)	ebi-a-GCST90000293	GCA QUANTITATIVE IMPUTED	inverse variance weighted	3	-2.9155	2.2288	0.191	1
myocardial fractal dimension (slice 7)	ebi-a-GCST90000293	GCA QUANTITATIVE	inverse variance weighted	3	-3.0975	2.2203	0.163	1
myocardial fractal dimension (slice 7)	ebi-a-GCST90000293	GCDCA QUANTITATIVE IMPUTED	inverse variance weighted	3	-1.1758	1.8672	0.529	1
myocardial fractal dimension (slice 7)	ebi-a-GCST90000293	GCDCA QUANTITATIVE	inverse variance weighted	3	-1.1758	1.8672	0.529	1
myocardial fractal dimension (slice 7)	ebi-a-GCST90000293	GDCA QUANTITATIVE IMPUTED	inverse variance weighted	3	-4.277	3.4171	0.211	1
myocardial fractal dimension (slice 7)	ebi-a-GCST90000293	GDCA QUANTITATIVE	inverse variance weighted	3	-4.8828	3.5333	0.167	1
myocardial fractal dimension (slice 7)	ebi-a-GCST90000293	GHDCA BINARY	inverse variance weighted	3	0.7455	2.4363	0.76	1
myocardial fractal dimension (slice 7)	ebi-a-GCST90000293	GLCA QUANTITATIVE IMPUTED	inverse variance weighted	3	0.8229	3.1845	0.796	1
myocardial fractal dimension (slice 7)	ebi-a-GCST90000293	GLCA QUANTITATIVE	inverse variance weighted	3	1.1694	3.2158	0.716	1
myocardial fractal dimension (slice 7)	ebi-a-GCST90000293	GUDCA QUANTITATIVE IMPUTED	inverse variance weighted	3	-2.4088	3.0684	0.432	1
myocardial fractal dimension (slice 7)	ebi-a-GCST90000293	GUDCA QUANTITATIVE	inverse variance weighted	3	-2.1868	2.9018	0.451	1
myocardial fractal dimension (slice 7)	ebi-a-GCST90000293	HDCA QUANTITATIVE IMPUTED	inverse variance weighted	3	-0.9775	3.8863	0.801	1
myocardial fractal dimension (slice 7)	ebi-a-GCST90000293	HDCA QUANTITATIVE	inverse variance weighted	3	-1.4907	3.463	0.667	1
myocardial fractal dimension (slice 7)	ebi-a-GCST90000293	LCA QUANTITATIVE IMPUTED	inverse variance weighted	3	-0.3066	1.8781	0.87	1
myocardial fractal dimension (slice 7)	ebi-a-GCST90000293	LCA QUANTITATIVE	inverse variance weighted	3	0.745	1.7407	0.669	1
myocardial fractal dimension (slice 7)	ebi-a-GCST90000293	TCA BINARY	inverse variance weighted	3	-1.5204	2.6254	0.563	1
myocardial fractal dimension (slice 7)	ebi-a-GCST90000293	TCDCA QUANTITATIVE IMPUTED	inverse variance weighted	3	0.7345	2.1694	0.735	1
myocardial fractal dimension (slice 7)	ebi-a-GCST90000293	TCDCA QUANTITATIVE	inverse variance weighted	3	0.7902	2.1696	0.716	1
myocardial fractal dimension (slice 7)	ebi-a-GCST90000293	TDCA QUANTITATIVE IMPUTED	inverse variance weighted	3	-5.3245	4.8203	0.269	1
myocardial fractal dimension (slice 7)	ebi-a-GCST90000293	TDCA QUANTITATIVE	inverse variance weighted	3	-6.9322	4.5083	0.124	1
myocardial fractal dimension (slice 7)	ebi-a-GCST90000293	THDCA BINARY	inverse variance weighted	3	3.3461	2.5947	0.197	1
myocardial fractal dimension (slice 7)	ebi-a-GCST90000293	TLCA QUANTITATIVE IMPUTED	inverse variance weighted	3	-0.1825	3.7777	0.961	1
myocardial fractal dimension (slice 7)	ebi-a-GCST90000293	TLCA QUANTITATIVE	inverse variance weighted	3	0.5335	4.6782	0.909	1
myocardial fractal dimension (slice 7)	ebi-a-GCST90000293	TUDCA BINARY	inverse variance weighted	3	-3.841	2.8582	0.179	1
myocardial fractal dimension (slice 7)	ebi-a-GCST90000293	UDCA QUANTITATIVE IMPUTED	inverse variance weighted	3	-2.3268	3.0094	0.439	1
myocardial fractal dimension (slice 7)	ebi-a-GCST90000293	UDCA QUANTITATIVE	inverse variance weighted	3	-3.1329	3.1789	0.324	1
myocardial fractal dimension (slice 8)	ebi-a-GCST90000294	CA QUANTITATIVE IMPUTED	inverse variance weighted	4	-6.0611	4.8351	0.21	1
myocardial fractal dimension (slice 8)	ebi-a-GCST90000294	CA QUANTITATIVE	inverse variance weighted	4	-6.1229	4.7986	0.202	1
myocardial fractal dimension (slice 8)	ebi-a-GCST90000294	CDCA QUANTITATIVE IMPUTED	inverse variance weighted	4	-3.186	3.4071	0.35	1
myocardial fractal dimension (slice 8)	ebi-a-GCST90000294	CDCA QUANTITATIVE	inverse variance weighted	4	-3.3115	3.3763	0.327	1
myocardial fractal dimension (slice 8)	ebi-a-GCST90000294	DCA QUANTITATIVE IMPUTED	inverse variance weighted	4	-5.255	4.1316	0.203	1
myocardial fractal dimension (slice 8)	ebi-a-GCST90000294	DCA QUANTITATIVE	inverse variance weighted	4	-4.5025	4.0492	0.266	1
myocardial fractal dimension (slice 8)	ebi-a-GCST90000294	GCA QUANTITATIVE IMPUTED	inverse variance weighted	4	-0.6953	2.5974	0.789	1
myocardial fractal dimension (slice 8)	ebi-a-GCST90000294	GCA QUANTITATIVE	inverse variance weighted	4	-1.517	2.5861	0.557	1
myocardial fractal dimension (slice 8)	ebi-a-GCST90000294	GCDCA QUANTITATIVE IMPUTED	inverse variance weighted	4	1.6533	2.1754	0.447	1
myocardial fractal dimension (slice 8)	ebi-a-GCST90000294	GCDCA QUANTITATIVE	inverse variance weighted	4	1.6533	2.1754	0.447	1
myocardial fractal dimension (slice 8)	ebi-a-GCST90000294	GDCA QUANTITATIVE IMPUTED	inverse variance weighted	4	-4.0828	3.9973	0.307	1
myocardial fractal dimension (slice 8)	ebi-a-GCST90000294	GDCA QUANTITATIVE	inverse variance weighted	4	-7.1665	3.8488	0.0626	1
myocardial fractal dimension (slice 8)	ebi-a-GCST90000294	GHDCA BINARY	inverse variance weighted	4	2.7954	2.7868	0.316	1
myocardial fractal dimension (slice 8)	ebi-a-GCST90000294	GLCA QUANTITATIVE IMPUTED	inverse variance weighted	4	0.332	3.7252	0.929	1
myocardial fractal dimension (slice 8)	ebi-a-GCST90000294	GLCA QUANTITATIVE	inverse variance weighted	4	1.0113	3.7498	0.787	1
myocardial fractal dimension (slice 8)	ebi-a-GCST90000294	GUDCA QUANTITATIVE IMPUTED	inverse variance weighted	4	-1.6771	3.5962	0.641	1
myocardial fractal dimension (slice 8)	ebi-a-GCST90000294	GUDCA QUANTITATIVE	inverse variance weighted	4	-0.3589	3.392	0.916	1
myocardial fractal dimension (slice 8)	ebi-a-GCST90000294	HDCA QUANTITATIVE IMPUTED	inverse variance weighted	4	-5.4946	3.2878	0.0947	1
myocardial fractal dimension (slice 8)	ebi-a-GCST90000294	HDCA QUANTITATIVE	inverse variance weighted	4	-5.9614	3.2449	0.0662	1
myocardial fractal dimension (slice 8)	ebi-a-GCST90000294	LCA QUANTITATIVE IMPUTED	inverse variance weighted	4	-0.0972	2.2004	0.965	1
myocardial fractal dimension (slice 8)	ebi-a-GCST90000294	LCA QUANTITATIVE	inverse variance weighted	4	0.363	2.0321	0.858	1
myocardial fractal dimension (slice 8)	ebi-a-GCST90000294	TCA BINARY	inverse variance weighted	4	-1.8503	3.0036	0.538	1
myocardial fractal dimension (slice 8)	ebi-a-GCST90000294	TCDCA QUANTITATIVE IMPUTED	inverse variance weighted	4	-2.5356	2.8115	0.367	1
myocardial fractal dimension (slice 8)	ebi-a-GCST90000294	TCDCA QUANTITATIVE	inverse variance weighted	4	-2.2254	2.7533	0.419	1
myocardial fractal dimension (slice 8)	ebi-a-GCST90000294	TDCA QUANTITATIVE IMPUTED	inverse variance weighted	4	-5.3197	4.5487	0.242	1
myocardial fractal dimension (slice 8)	ebi-a-GCST90000294	TDCA QUANTITATIVE	inverse variance weighted	4	-8.4761	4.2981	0.0486	1
myocardial fractal dimension (slice 8)	ebi-a-GCST90000294	THDCA BINARY	inverse variance weighted	4	2.577	2.9636	0.385	1
myocardial fractal dimension (slice 8)	ebi-a-GCST90000294	TLCA QUANTITATIVE IMPUTED	inverse variance weighted	4	2.181	4.0458	0.59	1
myocardial fractal dimension (slice 8)	ebi-a-GCST90000294	TLCA QUANTITATIVE	inverse variance weighted	4	2.1	3.8494	0.585	1
myocardial fractal dimension (slice 8)	ebi-a-GCST90000294	TUDCA BINARY	inverse variance weighted	4	-1.1653	3.2765	0.722	1
myocardial fractal dimension (slice 8)	ebi-a-GCST90000294	UDCA QUANTITATIVE IMPUTED	inverse variance weighted	4	-4.5468	3.1508	0.149	1
myocardial fractal dimension (slice 8)	ebi-a-GCST90000294	UDCA QUANTITATIVE	inverse variance weighted	4	-4.649	3.3019	0.159	1
myoglobin levels	ebi-a-GCST90012047	CA QUANTITATIVE	inverse variance weighted	2	-0.006	0.2479	0.981	1
myoglobin levels	ebi-a-GCST90012047	CDCA QUANTITATIVE	inverse variance weighted	2	0.012	0.3195	0.97	1
myoglobin levels	ebi-a-GCST90012047	DCA QUANTITATIVE IMPUTED	inverse variance weighted	2	0.0613	0.2646	0.817	1
myoglobin levels	ebi-a-GCST90012047	DCA QUANTITATIVE	inverse variance weighted	2	0.0158	0.2612	0.952	1
myoglobin levels	ebi-a-GCST90012047	GCA QUANTITATIVE IMPUTED	inverse variance weighted	2	-0.168	0.1935	0.385	1
myoglobin levels	ebi-a-GCST90012047	GCA QUANTITATIVE	inverse variance weighted	2	-0.1208	0.1925	0.53	1
myoglobin levels	ebi-a-GCST90012047	GCDCA QUANTITATIVE IMPUTED	inverse variance weighted	2	-0.036	0.1666	0.829	1
myoglobin levels	ebi-a-GCST90012047	GCDCA QUANTITATIVE	inverse variance weighted	2	-0.036	0.1666	0.829	1
myoglobin levels	ebi-a-GCST90012047	GDCA QUANTITATIVE IMPUTED	inverse variance weighted	2	0.2014	0.2876	0.484	1
myoglobin levels	ebi-a-GCST90012047	GDCA QUANTITATIVE	inverse variance weighted	2	0.0501	0.2816	0.859	1
myoglobin levels	ebi-a-GCST90012047	GHDCA BINARY	inverse variance weighted	2	0.3342	0.6965	0.631	1
myoglobin levels	ebi-a-GCST90012047	GLCA QUANTITATIVE IMPUTED	inverse variance weighted	2	0.4603	0.4642	0.321	1
myoglobin levels	ebi-a-GCST90012047	GLCA QUANTITATIVE	inverse variance weighted	2	0.4269	0.4359	0.327	1
myoglobin levels	ebi-a-GCST90012047	GUDCA QUANTITATIVE IMPUTED	inverse variance weighted	2	0.5026	0.2992	0.093	1
myoglobin levels	ebi-a-GCST90012047	GUDCA QUANTITATIVE	inverse variance weighted	2	0.305	0.3861	0.43	1
myoglobin levels	ebi-a-GCST90012047	HDCA QUANTITATIVE IMPUTED	inverse variance weighted	2	0.1508	0.327	0.645	1
myoglobin levels	ebi-a-GCST90012047	HDCA QUANTITATIVE	inverse variance weighted	2	0.1365	0.2728	0.617	1
myoglobin levels	ebi-a-GCST90012047	LCA QUANTITATIVE IMPUTED	inverse variance weighted	2	0.023	0.1606	0.886	1
myoglobin levels	ebi-a-GCST90012047	LCA QUANTITATIVE	inverse variance weighted	2	0.0136	0.148	0.927	1
myoglobin levels	ebi-a-GCST90012047	TCA BINARY	inverse variance weighted	2	0.0881	0.6196	0.887	1
myoglobin levels	ebi-a-GCST90012047	TCDCA QUANTITATIVE IMPUTED	inverse variance weighted	2	0.1872	0.1972	0.343	1
myoglobin levels	ebi-a-GCST90012047	TCDCA QUANTITATIVE	inverse variance weighted	2	0.1891	0.1973	0.338	1
myoglobin levels	ebi-a-GCST90012047	TDCA QUANTITATIVE IMPUTED	inverse variance weighted	2	0.3071	0.3316	0.354	1
myoglobin levels	ebi-a-GCST90012047	TDCA QUANTITATIVE	inverse variance weighted	2	0.0172	0.3243	0.958	1
myoglobin levels	ebi-a-GCST90012047	THDCA BINARY	inverse variance weighted	2	0.6653	0.8197	0.417	1
myoglobin levels	ebi-a-GCST90012047	TLCA QUANTITATIVE IMPUTED	inverse variance weighted	2	0.0763	0.298	0.798	1
myoglobin levels	ebi-a-GCST90012047	TLCA QUANTITATIVE	inverse variance weighted	2	0.1987	0.2894	0.492	1
myoglobin levels	ebi-a-GCST90012047	TUDCA BINARY	inverse variance weighted	2	0.8253	0.6247	0.186	1
myoglobin levels	ebi-a-GCST90012047	UDCA QUANTITATIVE IMPUTED	inverse variance weighted	2	0.1426	0.22	0.517	1
myoglobin levels	ebi-a-GCST90012047	UDCA QUANTITATIVE	inverse variance weighted	2	0.12	0.2152	0.577	1
neck circumference (bmi adjusted)	ebi-a-GCST90017138	CA QUANTITATIVE IMPUTED	wald ratio	1	-0.0981	0.1001	0.327	1
neck circumference (bmi adjusted)	ebi-a-GCST90017138	CA QUANTITATIVE	wald ratio	1	-0.0975	0.1	0.33	1
neck circumference (bmi adjusted)	ebi-a-GCST90017138	CDCA QUANTITATIVE IMPUTED	wald ratio	1	-0.0978	0.1041	0.347	1
neck circumference (bmi adjusted)	ebi-a-GCST90017138	CDCA QUANTITATIVE	wald ratio	1	-0.0964	0.1032	0.35	1
neck circumference (bmi adjusted)	ebi-a-GCST90017138	DCA QUANTITATIVE IMPUTED	wald ratio	1	-0.0894	0.1092	0.413	1
neck circumference (bmi adjusted)	ebi-a-GCST90017138	DCA QUANTITATIVE	wald ratio	1	-0.089	0.1082	0.411	1
neck circumference (bmi adjusted)	ebi-a-GCST90017138	GCA QUANTITATIVE	wald ratio	1	0.0071	0.0791	0.928	1
neck circumference (bmi adjusted)	ebi-a-GCST90017138	GCDCA QUANTITATIVE IMPUTED	wald ratio	1	0.0037	0.0663	0.956	1
neck circumference (bmi adjusted)	ebi-a-GCST90017138	GCDCA QUANTITATIVE	wald ratio	1	0.0037	0.0663	0.956	1
neck circumference (bmi adjusted)	ebi-a-GCST90017138	GDCA QUANTITATIVE IMPUTED	wald ratio	1	-0.0335	0.1228	0.785	1
neck circumference (bmi adjusted)	ebi-a-GCST90017138	GDCA QUANTITATIVE	wald ratio	1	-0.035	0.1185	0.768	1
neck circumference (bmi adjusted)	ebi-a-GCST90017138	GHDCA BINARY	wald ratio	1	-0.2181	0.0829	0.00853	1
neck circumference (bmi adjusted)	ebi-a-GCST90017138	GLCA QUANTITATIVE IMPUTED	wald ratio	1	-0.0729	0.114	0.523	1
neck circumference (bmi adjusted)	ebi-a-GCST90017138	GLCA QUANTITATIVE	wald ratio	1	-0.0671	0.1151	0.56	1
neck circumference (bmi adjusted)	ebi-a-GCST90017138	GUDCA QUANTITATIVE IMPUTED	wald ratio	1	-0.025	0.1103	0.82	1
neck circumference (bmi adjusted)	ebi-a-GCST90017138	GUDCA QUANTITATIVE	wald ratio	1	-0.0194	0.1042	0.852	1
neck circumference (bmi adjusted)	ebi-a-GCST90017138	HDCA QUANTITATIVE IMPUTED	wald ratio	1	-0.0255	0.1009	0.801	1
neck circumference (bmi adjusted)	ebi-a-GCST90017138	HDCA QUANTITATIVE	wald ratio	1	-0.0312	0.0998	0.754	1
neck circumference (bmi adjusted)	ebi-a-GCST90017138	LCA QUANTITATIVE IMPUTED	wald ratio	1	-0.0095	0.0675	0.889	1
neck circumference (bmi adjusted)	ebi-a-GCST90017138	LCA QUANTITATIVE	wald ratio	1	-0.0147	0.0628	0.815	1
neck circumference (bmi adjusted)	ebi-a-GCST90017138	TCA BINARY	wald ratio	1	0.0626	0.0895	0.484	1
neck circumference (bmi adjusted)	ebi-a-GCST90017138	TCDCA QUANTITATIVE IMPUTED	wald ratio	1	-0.0096	0.0772	0.901	1
neck circumference (bmi adjusted)	ebi-a-GCST90017138	TCDCA QUANTITATIVE	wald ratio	1	-0.0137	0.0772	0.859	1
neck circumference (bmi adjusted)	ebi-a-GCST90017138	TDCA QUANTITATIVE IMPUTED	wald ratio	1	-0.0236	0.1395	0.865	1
neck circumference (bmi adjusted)	ebi-a-GCST90017138	TDCA QUANTITATIVE	wald ratio	1	-0.0182	0.1319	0.89	1
neck circumference (bmi adjusted)	ebi-a-GCST90017138	THDCA BINARY	wald ratio	1	-0.0311	0.0881	0.724	1
neck circumference (bmi adjusted)	ebi-a-GCST90017138	TLCA QUANTITATIVE IMPUTED	wald ratio	1	-0.0373	0.1231	0.762	1
neck circumference (bmi adjusted)	ebi-a-GCST90017138	TLCA QUANTITATIVE	wald ratio	1	-0.0069	0.1177	0.953	1
neck circumference (bmi adjusted)	ebi-a-GCST90017138	TUDCA BINARY	wald ratio	1	0.0129	0.0977	0.895	1
neck circumference (bmi adjusted)	ebi-a-GCST90017138	UDCA QUANTITATIVE IMPUTED	wald ratio	1	-0.005	0.0968	0.959	1
neck circumference (bmi adjusted)	ebi-a-GCST90017138	UDCA QUANTITATIVE	wald ratio	1	-0.0178	0.0947	0.851	1
neutrophil percentage of granulocytes	ebi-a-GCST004623	CA QUANTITATIVE IMPUTED	inverse variance weighted	135	-0.1437	0.0577	0.0128	1
neutrophil percentage of granulocytes	ebi-a-GCST004623	CA QUANTITATIVE	inverse variance weighted	135	-0.1459	0.0577	0.0115	1
neutrophil percentage of granulocytes	ebi-a-GCST004623	CDCA QUANTITATIVE IMPUTED	inverse variance weighted	135	-0.1471	0.0601	0.0143	1
neutrophil percentage of granulocytes	ebi-a-GCST004623	CDCA QUANTITATIVE	inverse variance weighted	135	-0.1262	0.0591	0.0327	1
neutrophil percentage of granulocytes	ebi-a-GCST004623	DCA QUANTITATIVE IMPUTED	inverse variance weighted	135	-0.0414	0.0621	0.505	1
neutrophil percentage of granulocytes	ebi-a-GCST004623	DCA QUANTITATIVE	inverse variance weighted	135	-0.0153	0.0614	0.803	1
neutrophil percentage of granulocytes	ebi-a-GCST004623	GCA QUANTITATIVE IMPUTED	inverse variance weighted	135	0.0076	0.0454	0.867	1
neutrophil percentage of granulocytes	ebi-a-GCST004623	GCA QUANTITATIVE	inverse variance weighted	135	0.0051	0.0452	0.909	1
neutrophil percentage of granulocytes	ebi-a-GCST004623	GCDCA QUANTITATIVE IMPUTED	inverse variance weighted	134	-0.0362	0.0393	0.356	1
neutrophil percentage of granulocytes	ebi-a-GCST004623	GCDCA QUANTITATIVE	inverse variance weighted	134	-0.0362	0.0393	0.356	1
neutrophil percentage of granulocytes	ebi-a-GCST004623	GDCA QUANTITATIVE IMPUTED	inverse variance weighted	135	0.0297	0.0689	0.666	1
neutrophil percentage of granulocytes	ebi-a-GCST004623	GDCA QUANTITATIVE	inverse variance weighted	135	0.0451	0.0674	0.504	1
neutrophil percentage of granulocytes	ebi-a-GCST004623	GHDCA BINARY	inverse variance weighted	136	-0.0308	0.0651	0.636	1
neutrophil percentage of granulocytes	ebi-a-GCST004623	GLCA QUANTITATIVE IMPUTED	inverse variance weighted	134	-0.0545	0.0659	0.408	1
neutrophil percentage of granulocytes	ebi-a-GCST004623	GLCA QUANTITATIVE	inverse variance weighted	135	-0.0211	0.0664	0.751	1
neutrophil percentage of granulocytes	ebi-a-GCST004623	GUDCA QUANTITATIVE IMPUTED	inverse variance weighted	135	-0.086	0.0617	0.163	1
neutrophil percentage of granulocytes	ebi-a-GCST004623	GUDCA QUANTITATIVE	inverse variance weighted	135	-0.0898	0.0582	0.122	1
neutrophil percentage of granulocytes	ebi-a-GCST004623	HDCA QUANTITATIVE IMPUTED	inverse variance weighted	135	-0.023	0.0606	0.704	1
neutrophil percentage of granulocytes	ebi-a-GCST004623	HDCA QUANTITATIVE	inverse variance weighted	135	-0.0468	0.0599	0.434	1
neutrophil percentage of granulocytes	ebi-a-GCST004623	LCA QUANTITATIVE IMPUTED	inverse variance weighted	135	0.0077	0.0392	0.845	1
neutrophil percentage of granulocytes	ebi-a-GCST004623	LCA QUANTITATIVE	inverse variance weighted	135	-0.0023	0.0348	0.948	1
neutrophil percentage of granulocytes	ebi-a-GCST004623	TCA BINARY	inverse variance weighted	136	-0.0256	0.0694	0.712	1
neutrophil percentage of granulocytes	ebi-a-GCST004623	TCDCA QUANTITATIVE IMPUTED	inverse variance weighted	134	-0.0215	0.0453	0.635	1
neutrophil percentage of granulocytes	ebi-a-GCST004623	TCDCA QUANTITATIVE	inverse variance weighted	134	-0.0201	0.0453	0.657	1
neutrophil percentage of granulocytes	ebi-a-GCST004623	TDCA QUANTITATIVE IMPUTED	inverse variance weighted	135	0.0386	0.0785	0.623	1
neutrophil percentage of granulocytes	ebi-a-GCST004623	TDCA QUANTITATIVE	inverse variance weighted	135	0.0277	0.0744	0.709	1
neutrophil percentage of granulocytes	ebi-a-GCST004623	THDCA BINARY	inverse variance weighted	135	-0.0074	0.072	0.918	1
neutrophil percentage of granulocytes	ebi-a-GCST004623	TLCA QUANTITATIVE IMPUTED	inverse variance weighted	135	0.026	0.07	0.711	1
neutrophil percentage of granulocytes	ebi-a-GCST004623	TLCA QUANTITATIVE	inverse variance weighted	135	0.0271	0.067	0.686	1
neutrophil percentage of granulocytes	ebi-a-GCST004623	TUDCA BINARY	inverse variance weighted	135	-0.1009	0.0751	0.179	1
neutrophil percentage of granulocytes	ebi-a-GCST004623	UDCA QUANTITATIVE	inverse variance weighted	136	-0.1504	0.0535	0.00492	1
n-terminal prohormone brain natriuretic peptide levels	ebi-a-GCST90012082	CA QUANTITATIVE IMPUTED	wald ratio	1	-0.0693	0.0911	0.447	1
n-terminal prohormone brain natriuretic peptide levels	ebi-a-GCST90012082	CA QUANTITATIVE	wald ratio	1	-0.0721	0.0911	0.429	1
n-terminal prohormone brain natriuretic peptide levels	ebi-a-GCST90012082	CDCA QUANTITATIVE IMPUTED	wald ratio	1	-0.1041	0.0948	0.272	1
n-terminal prohormone brain natriuretic peptide levels	ebi-a-GCST90012082	CDCA QUANTITATIVE	wald ratio	1	-0.0961	0.094	0.307	1
n-terminal prohormone brain natriuretic peptide levels	ebi-a-GCST90012082	DCA QUANTITATIVE IMPUTED	wald ratio	1	0.1273	0.0989	0.198	1
n-terminal prohormone brain natriuretic peptide levels	ebi-a-GCST90012082	DCA QUANTITATIVE	wald ratio	1	0.1291	0.098	0.187	1
n-terminal prohormone brain natriuretic peptide levels	ebi-a-GCST90012082	GCA QUANTITATIVE IMPUTED	wald ratio	1	-0.0038	0.0722	0.959	1
n-terminal prohormone brain natriuretic peptide levels	ebi-a-GCST90012082	GCA QUANTITATIVE	wald ratio	1	-0.0206	0.0719	0.775	1
n-terminal prohormone brain natriuretic peptide levels	ebi-a-GCST90012082	GCDCA QUANTITATIVE IMPUTED	wald ratio	1	-0.0859	0.0603	0.155	1
n-terminal prohormone brain natriuretic peptide levels	ebi-a-GCST90012082	GCDCA QUANTITATIVE	wald ratio	1	-0.0859	0.0603	0.155	1
n-terminal prohormone brain natriuretic peptide levels	ebi-a-GCST90012082	GDCA QUANTITATIVE IMPUTED	wald ratio	1	0.0551	0.1114	0.621	1
n-terminal prohormone brain natriuretic peptide levels	ebi-a-GCST90012082	GDCA QUANTITATIVE	wald ratio	1	-0.0262	0.1072	0.807	1
n-terminal prohormone brain natriuretic peptide levels	ebi-a-GCST90012082	GHDCA BINARY	wald ratio	1	0.0143	0.0751	0.849	1
n-terminal prohormone brain natriuretic peptide levels	ebi-a-GCST90012082	GLCA QUANTITATIVE IMPUTED	wald ratio	1	-0.0561	0.1034	0.587	1
n-terminal prohormone brain natriuretic peptide levels	ebi-a-GCST90012082	GLCA QUANTITATIVE	wald ratio	1	-0.0576	0.104	0.58	1
n-terminal prohormone brain natriuretic peptide levels	ebi-a-GCST90012082	GUDCA QUANTITATIVE IMPUTED	wald ratio	1	-0.068	0.1002	0.497	1
n-terminal prohormone brain natriuretic peptide levels	ebi-a-GCST90012082	GUDCA QUANTITATIVE	wald ratio	1	-0.0586	0.0947	0.536	1
n-terminal prohormone brain natriuretic peptide levels	ebi-a-GCST90012082	HDCA QUANTITATIVE IMPUTED	wald ratio	1	-0.0132	0.0916	0.885	1
n-terminal prohormone brain natriuretic peptide levels	ebi-a-GCST90012082	HDCA QUANTITATIVE	wald ratio	1	-0.0473	0.0904	0.601	1
n-terminal prohormone brain natriuretic peptide levels	ebi-a-GCST90012082	LCA QUANTITATIVE IMPUTED	wald ratio	1	0.0113	0.0612	0.854	1
n-terminal prohormone brain natriuretic peptide levels	ebi-a-GCST90012082	LCA QUANTITATIVE	wald ratio	1	-0.0463	0.0649	0.476	1
n-terminal prohormone brain natriuretic peptide levels	ebi-a-GCST90012082	TCA BINARY	wald ratio	1	-0.0293	0.0808	0.717	1
n-terminal prohormone brain natriuretic peptide levels	ebi-a-GCST90012082	TCDCA QUANTITATIVE IMPUTED	wald ratio	1	-0.0215	0.0701	0.759	1
n-terminal prohormone brain natriuretic peptide levels	ebi-a-GCST90012082	TCDCA QUANTITATIVE	wald ratio	1	-0.0165	0.0701	0.814	1
n-terminal prohormone brain natriuretic peptide levels	ebi-a-GCST90012082	TDCA QUANTITATIVE IMPUTED	wald ratio	1	0.1398	0.1266	0.27	1
n-terminal prohormone brain natriuretic peptide levels	ebi-a-GCST90012082	TDCA QUANTITATIVE	wald ratio	1	0.0368	0.1196	0.758	1
n-terminal prohormone brain natriuretic peptide levels	ebi-a-GCST90012082	THDCA BINARY	wald ratio	1	-0.0399	0.0796	0.616	1
n-terminal prohormone brain natriuretic peptide levels	ebi-a-GCST90012082	TLCA QUANTITATIVE IMPUTED	wald ratio	1	0.0256	0.1124	0.819	1
n-terminal prohormone brain natriuretic peptide levels	ebi-a-GCST90012082	TLCA QUANTITATIVE	wald ratio	1	-0.0759	0.1067	0.477	1
n-terminal prohormone brain natriuretic peptide levels	ebi-a-GCST90012082	TUDCA BINARY	wald ratio	1	-0.039	0.0883	0.659	1
n-terminal prohormone brain natriuretic peptide levels	ebi-a-GCST90012082	UDCA QUANTITATIVE IMPUTED	wald ratio	1	0.1241	0.0879	0.158	1
n-terminal prohormone brain natriuretic peptide levels	ebi-a-GCST90012082	UDCA QUANTITATIVE	wald ratio	1	0.0923	0.086	0.283	1
number of self-reported cancers	ukb-a-21	CA QUANTITATIVE IMPUTED	inverse variance weighted	8	-0.136	2.096	0.948	1
number of self-reported cancers	ukb-a-21	CDCA QUANTITATIVE IMPUTED	inverse variance weighted	8	-0.2484	2.1702	0.909	1
number of self-reported cancers	ukb-a-21	CDCA QUANTITATIVE	inverse variance weighted	8	-0.4597	2.074	0.825	1
number of self-reported cancers	ukb-a-21	DCA QUANTITATIVE IMPUTED	inverse variance weighted	8	-0.1153	1.6758	0.945	1
number of self-reported cancers	ukb-a-21	DCA QUANTITATIVE	inverse variance weighted	8	-0.1327	1.6559	0.936	1
number of self-reported cancers	ukb-a-21	GCA QUANTITATIVE IMPUTED	inverse variance weighted	8	-0.0531	1.2452	0.966	1
number of self-reported cancers	ukb-a-21	GCDCA QUANTITATIVE IMPUTED	inverse variance weighted	8	-0.4059	1.206	0.736	1
number of self-reported cancers	ukb-a-21	GCDCA QUANTITATIVE	inverse variance weighted	8	-0.4059	1.206	0.736	1
number of self-reported cancers	ukb-a-21	GDCA QUANTITATIVE IMPUTED	inverse variance weighted	8	0.5727	1.8468	0.756	1
number of self-reported cancers	ukb-a-21	GDCA QUANTITATIVE	inverse variance weighted	8	-0.6032	1.8007	0.738	1
number of self-reported cancers	ukb-a-21	GHDCA BINARY	inverse variance weighted	8	-0.0941	2.0044	0.963	1
number of self-reported cancers	ukb-a-21	GLCA QUANTITATIVE IMPUTED	inverse variance weighted	8	0.3328	1.791	0.853	1
number of self-reported cancers	ukb-a-21	GUDCA QUANTITATIVE IMPUTED	inverse variance weighted	8	0.8764	1.6958	0.605	1
number of self-reported cancers	ukb-a-21	GUDCA QUANTITATIVE	inverse variance weighted	8	1.1031	1.6466	0.503	1
number of self-reported cancers	ukb-a-21	HDCA QUANTITATIVE IMPUTED	inverse variance weighted	8	0.3035	1.5224	0.842	1
number of self-reported cancers	ukb-a-21	HDCA QUANTITATIVE	inverse variance weighted	8	0.3692	1.5009	0.806	1
number of self-reported cancers	ukb-a-21	LCA QUANTITATIVE IMPUTED	inverse variance weighted	8	0.6766	1.0283	0.511	1
number of self-reported cancers	ukb-a-21	LCA QUANTITATIVE	inverse variance weighted	8	0.2835	1.1877	0.811	1
number of self-reported cancers	ukb-a-21	TCA BINARY	inverse variance weighted	8	0.6959	2.198	0.752	1
number of self-reported cancers	ukb-a-21	TCDCA QUANTITATIVE IMPUTED	inverse variance weighted	8	0.4714	1.2258	0.701	1
number of self-reported cancers	ukb-a-21	TCDCA QUANTITATIVE	inverse variance weighted	8	0.4063	1.226	0.74	1
number of self-reported cancers	ukb-a-21	TDCA QUANTITATIVE IMPUTED	inverse variance weighted	8	1.3117	2.2835	0.566	1
number of self-reported cancers	ukb-a-21	TDCA QUANTITATIVE	inverse variance weighted	8	1.3714	2.6996	0.611	1
number of self-reported cancers	ukb-a-21	THDCA BINARY	inverse variance weighted	8	1.5729	2.1995	0.475	1
number of self-reported cancers	ukb-a-21	TLCA QUANTITATIVE IMPUTED	inverse variance weighted	8	1.0104	1.9347	0.601	1
number of self-reported cancers	ukb-a-21	TLCA QUANTITATIVE	inverse variance weighted	8	1.3907	2.5999	0.593	1
number of self-reported cancers	ukb-a-21	TUDCA BINARY	inverse variance weighted	8	0.6454	2.2848	0.778	1
number of self-reported cancers	ukb-a-21	UDCA QUANTITATIVE IMPUTED	inverse variance weighted	8	0.3255	1.426	0.819	1
number of self-reported cancers	ukb-a-21	UDCA QUANTITATIVE	inverse variance weighted	8	0.2464	1.3957	0.86	1
number of self-reported non-cancer illnesses	ukb-a-22	CA QUANTITATIVE IMPUTED	inverse variance weighted	20	0.1381	0.3654	0.706	1
number of self-reported non-cancer illnesses	ukb-a-22	CA QUANTITATIVE	inverse variance weighted	20	0.1361	0.3653	0.71	1
number of self-reported non-cancer illnesses	ukb-a-22	DCA QUANTITATIVE IMPUTED	inverse variance weighted	20	-0.0196	0.393	0.96	1
number of self-reported non-cancer illnesses	ukb-a-22	DCA QUANTITATIVE	inverse variance weighted	20	-0.1733	0.3884	0.656	1
number of self-reported non-cancer illnesses	ukb-a-22	GCA QUANTITATIVE IMPUTED	inverse variance weighted	20	-0.2079	0.2873	0.469	1
number of self-reported non-cancer illnesses	ukb-a-22	GCA QUANTITATIVE	inverse variance weighted	20	-0.2661	0.2842	0.349	1
number of self-reported non-cancer illnesses	ukb-a-22	GCDCA QUANTITATIVE IMPUTED	inverse variance weighted	20	0.0324	0.244	0.894	1
number of self-reported non-cancer illnesses	ukb-a-22	GCDCA QUANTITATIVE	inverse variance weighted	20	0.0324	0.244	0.894	1
number of self-reported non-cancer illnesses	ukb-a-22	GDCA QUANTITATIVE IMPUTED	inverse variance weighted	20	0.0362	0.4342	0.934	1
number of self-reported non-cancer illnesses	ukb-a-22	GDCA QUANTITATIVE	inverse variance weighted	20	-0.133	0.4195	0.751	1
number of self-reported non-cancer illnesses	ukb-a-22	GHDCA BINARY	inverse variance weighted	20	-0.194	0.4196	0.644	1
number of self-reported non-cancer illnesses	ukb-a-22	GLCA QUANTITATIVE IMPUTED	inverse variance weighted	20	-0.1105	0.4166	0.791	1
number of self-reported non-cancer illnesses	ukb-a-22	GLCA QUANTITATIVE	inverse variance weighted	20	-0.1444	0.4204	0.731	1
number of self-reported non-cancer illnesses	ukb-a-22	GUDCA QUANTITATIVE IMPUTED	inverse variance weighted	20	0.3204	0.3913	0.413	1
number of self-reported non-cancer illnesses	ukb-a-22	GUDCA QUANTITATIVE	inverse variance weighted	20	0.401	0.3683	0.276	1
number of self-reported non-cancer illnesses	ukb-a-22	HDCA QUANTITATIVE IMPUTED	inverse variance weighted	20	0.3036	0.4689	0.517	1
number of self-reported non-cancer illnesses	ukb-a-22	HDCA QUANTITATIVE	inverse variance weighted	20	0.3108	0.4142	0.453	1
number of self-reported non-cancer illnesses	ukb-a-22	LCA QUANTITATIVE IMPUTED	inverse variance weighted	20	-0.0479	0.2407	0.842	1
number of self-reported non-cancer illnesses	ukb-a-22	LCA QUANTITATIVE	inverse variance weighted	20	-0.0317	0.2188	0.885	1
number of self-reported non-cancer illnesses	ukb-a-22	TCA BINARY	inverse variance weighted	20	-0.5673	0.4472	0.205	1
number of self-reported non-cancer illnesses	ukb-a-22	TDCA QUANTITATIVE IMPUTED	inverse variance weighted	20	-0.1755	0.4981	0.725	1
number of self-reported non-cancer illnesses	ukb-a-22	THDCA BINARY	inverse variance weighted	20	-0.3011	0.4983	0.546	1
number of self-reported non-cancer illnesses	ukb-a-22	TLCA QUANTITATIVE IMPUTED	inverse variance weighted	20	-0.3292	0.4456	0.46	1
number of self-reported non-cancer illnesses	ukb-a-22	TLCA QUANTITATIVE	inverse variance weighted	20	-0.2657	0.4297	0.536	1
number of self-reported non-cancer illnesses	ukb-a-22	TUDCA BINARY	inverse variance weighted	20	0.2253	0.4898	0.646	1
number of self-reported non-cancer illnesses	ukb-a-22	UDCA QUANTITATIVE IMPUTED	inverse variance weighted	20	0.2245	0.3696	0.544	1
number of self-reported non-cancer illnesses	ukb-a-22	UDCA QUANTITATIVE	inverse variance weighted	20	0.1562	0.3296	0.635	1
number of treatments/medications taken	ukb-a-24	CA QUANTITATIVE IMPUTED	inverse variance weighted	23	0.0108	0.373	0.977	1
number of treatments/medications taken	ukb-a-24	CDCA QUANTITATIVE IMPUTED	inverse variance weighted	23	0.0383	0.3852	0.921	1
number of treatments/medications taken	ukb-a-24	CDCA QUANTITATIVE	inverse variance weighted	23	-0.0138	0.3814	0.971	1
number of treatments/medications taken	ukb-a-24	DCA QUANTITATIVE IMPUTED	inverse variance weighted	23	0.7125	0.4268	0.095	1
number of treatments/medications taken	ukb-a-24	DCA QUANTITATIVE	inverse variance weighted	23	0.6698	0.4431	0.131	1
number of treatments/medications taken	ukb-a-24	GCA QUANTITATIVE IMPUTED	inverse variance weighted	23	0.0708	0.2938	0.81	1
number of treatments/medications taken	ukb-a-24	GCDCA QUANTITATIVE IMPUTED	inverse variance weighted	23	-0.1065	0.2489	0.669	1
number of treatments/medications taken	ukb-a-24	GCDCA QUANTITATIVE	inverse variance weighted	23	-0.1065	0.2489	0.669	1
number of treatments/medications taken	ukb-a-24	GDCA QUANTITATIVE IMPUTED	inverse variance weighted	23	0.6588	0.4455	0.139	1
number of treatments/medications taken	ukb-a-24	GDCA QUANTITATIVE	inverse variance weighted	23	0.5043	0.4307	0.242	1
number of treatments/medications taken	ukb-a-24	GHDCA BINARY	inverse variance weighted	23	-0.4268	0.435	0.327	1
number of treatments/medications taken	ukb-a-24	GLCA QUANTITATIVE IMPUTED	inverse variance weighted	23	0.2801	0.4266	0.511	1
number of treatments/medications taken	ukb-a-24	GLCA QUANTITATIVE	inverse variance weighted	23	0.3389	0.4316	0.432	1
number of treatments/medications taken	ukb-a-24	GUDCA QUANTITATIVE IMPUTED	inverse variance weighted	23	0.2168	0.4596	0.637	1
number of treatments/medications taken	ukb-a-24	GUDCA QUANTITATIVE	inverse variance weighted	23	0.0386	0.4384	0.93	1
number of treatments/medications taken	ukb-a-24	HDCA QUANTITATIVE IMPUTED	inverse variance weighted	23	0.3217	0.4248	0.449	1
number of treatments/medications taken	ukb-a-24	HDCA QUANTITATIVE	inverse variance weighted	23	0.2329	0.3781	0.538	1
number of treatments/medications taken	ukb-a-24	LCA QUANTITATIVE IMPUTED	inverse variance weighted	23	0.2006	0.2471	0.417	1
number of treatments/medications taken	ukb-a-24	LCA QUANTITATIVE	inverse variance weighted	23	0.1326	0.2566	0.605	1
number of treatments/medications taken	ukb-a-24	TCA BINARY	inverse variance weighted	23	0.3655	0.4334	0.399	1
number of treatments/medications taken	ukb-a-24	TCDCA QUANTITATIVE IMPUTED	inverse variance weighted	23	-0.5168	0.3136	0.0993	1
number of treatments/medications taken	ukb-a-24	TCDCA QUANTITATIVE	inverse variance weighted	23	-0.5168	0.3151	0.101	1
number of treatments/medications taken	ukb-a-24	TDCA QUANTITATIVE IMPUTED	inverse variance weighted	23	0.2092	0.5106	0.682	1
number of treatments/medications taken	ukb-a-24	TDCA QUANTITATIVE	inverse variance weighted	23	0.5051	0.4825	0.295	1
number of treatments/medications taken	ukb-a-24	THDCA BINARY	inverse variance weighted	23	-0.2043	0.5295	0.7	1
number of treatments/medications taken	ukb-a-24	TLCA QUANTITATIVE IMPUTED	inverse variance weighted	23	-0.1075	0.4576	0.814	1
number of treatments/medications taken	ukb-a-24	TLCA QUANTITATIVE	inverse variance weighted	23	-0.1005	0.4352	0.817	1
number of treatments/medications taken	ukb-a-24	TUDCA BINARY	inverse variance weighted	23	0.6895	0.4696	0.142	1
number of treatments/medications taken	ukb-a-24	UDCA QUANTITATIVE IMPUTED	inverse variance weighted	23	0.1951	0.3718	0.6	1
number of treatments/medications taken	ukb-a-24	UDCA QUANTITATIVE	inverse variance weighted	23	0.1548	0.3824	0.686	1
o_burkholderiales abundance	ebi-a-GCST90011349	CA QUANTITATIVE IMPUTED	wald ratio	1	0.4175	0.2144	0.0515	1
o_burkholderiales abundance	ebi-a-GCST90011349	CA QUANTITATIVE	wald ratio	1	0.4191	0.2144	0.0506	1
o_burkholderiales abundance	ebi-a-GCST90011349	CDCA QUANTITATIVE IMPUTED	wald ratio	1	0.2574	0.2218	0.246	1
o_burkholderiales abundance	ebi-a-GCST90011349	CDCA QUANTITATIVE	wald ratio	1	0.2568	0.22	0.243	1
o_burkholderiales abundance	ebi-a-GCST90011349	DCA QUANTITATIVE IMPUTED	wald ratio	1	0.0982	0.2354	0.677	1
o_burkholderiales abundance	ebi-a-GCST90011349	DCA QUANTITATIVE	wald ratio	1	0.0664	0.2332	0.776	1
o_burkholderiales abundance	ebi-a-GCST90011349	GCA QUANTITATIVE IMPUTED	wald ratio	1	0.3199	0.1704	0.0605	1
o_burkholderiales abundance	ebi-a-GCST90011349	GCA QUANTITATIVE	wald ratio	1	0.3198	0.1692	0.0588	1
o_burkholderiales abundance	ebi-a-GCST90011349	GCDCA QUANTITATIVE IMPUTED	wald ratio	1	0.0512	0.1424	0.719	1
o_burkholderiales abundance	ebi-a-GCST90011349	GCDCA QUANTITATIVE	wald ratio	1	0.0512	0.1424	0.719	1
o_burkholderiales abundance	ebi-a-GCST90011349	GDCA QUANTITATIVE IMPUTED	wald ratio	1	0.1264	0.2621	0.63	1
o_burkholderiales abundance	ebi-a-GCST90011349	GDCA QUANTITATIVE	wald ratio	1	0.0344	0.2838	0.904	1
o_burkholderiales abundance	ebi-a-GCST90011349	GLCA QUANTITATIVE IMPUTED	wald ratio	1	0.1166	0.2487	0.639	1
o_burkholderiales abundance	ebi-a-GCST90011349	GLCA QUANTITATIVE	wald ratio	1	0.2083	0.2514	0.407	1
o_burkholderiales abundance	ebi-a-GCST90011349	GUDCA QUANTITATIVE IMPUTED	wald ratio	1	-0.1932	0.2358	0.413	1
o_burkholderiales abundance	ebi-a-GCST90011349	GUDCA QUANTITATIVE	wald ratio	1	-0.2525	0.2452	0.303	1
o_burkholderiales abundance	ebi-a-GCST90011349	HDCA QUANTITATIVE IMPUTED	wald ratio	1	-0.0827	0.216	0.702	1
o_burkholderiales abundance	ebi-a-GCST90011349	HDCA QUANTITATIVE	wald ratio	1	-0.094	0.2134	0.659	1
o_burkholderiales abundance	ebi-a-GCST90011349	LCA QUANTITATIVE IMPUTED	wald ratio	1	0.1003	0.1449	0.489	1
o_burkholderiales abundance	ebi-a-GCST90011349	LCA QUANTITATIVE	wald ratio	1	-0.0224	0.1348	0.868	1
o_burkholderiales abundance	ebi-a-GCST90011349	TCA BINARY	wald ratio	1	0.0927	0.2165	0.669	1
o_burkholderiales abundance	ebi-a-GCST90011349	TCDCA QUANTITATIVE IMPUTED	wald ratio	1	0.1894	0.1678	0.259	1
o_burkholderiales abundance	ebi-a-GCST90011349	TCDCA QUANTITATIVE	wald ratio	1	0.1886	0.1678	0.261	1
o_burkholderiales abundance	ebi-a-GCST90011349	TDCA QUANTITATIVE IMPUTED	wald ratio	1	0.2695	0.2983	0.366	1
o_burkholderiales abundance	ebi-a-GCST90011349	TDCA QUANTITATIVE	wald ratio	1	0.0215	0.3191	0.946	1
o_burkholderiales abundance	ebi-a-GCST90011349	THDCA BINARY	wald ratio	1	-0.109	0.2156	0.613	1
o_burkholderiales abundance	ebi-a-GCST90011349	TLCA QUANTITATIVE	wald ratio	1	-0.2503	0.2883	0.385	1
o_burkholderiales abundance	ebi-a-GCST90011349	TUDCA BINARY	wald ratio	1	-0.1089	0.2355	0.644	1
o_burkholderiales abundance	ebi-a-GCST90011349	UDCA QUANTITATIVE IMPUTED	wald ratio	1	-0.0982	0.2037	0.63	1
o_burkholderiales abundance	ebi-a-GCST90011349	UDCA QUANTITATIVE	wald ratio	1	-0.1507	0.2127	0.479	1
oestradiol	ieu-b-4872	CA QUANTITATIVE IMPUTED	wald ratio	1	0.7199	0.4655	0.122	1
oestradiol	ieu-b-4872	CA QUANTITATIVE	wald ratio	1	0.7177	0.4653	0.123	1
oestradiol	ieu-b-4872	CDCA QUANTITATIVE IMPUTED	wald ratio	1	1.0444	0.4836	0.0308	1
oestradiol	ieu-b-4872	CDCA QUANTITATIVE	wald ratio	1	1.0172	0.4792	0.0338	1
oestradiol	ieu-b-4872	DCA QUANTITATIVE IMPUTED	wald ratio	1	0.6018	0.5061	0.234	1
oestradiol	ieu-b-4872	DCA QUANTITATIVE	wald ratio	1	0.4956	0.5013	0.323	1
oestradiol	ieu-b-4872	GCA QUANTITATIVE IMPUTED	wald ratio	1	-0.4793	0.3694	0.194	1
oestradiol	ieu-b-4872	GCA QUANTITATIVE	wald ratio	1	-0.5095	0.3678	0.166	1
oestradiol	ieu-b-4872	GCDCA QUANTITATIVE IMPUTED	wald ratio	1	-0.3326	0.3087	0.281	1
oestradiol	ieu-b-4872	GCDCA QUANTITATIVE	wald ratio	1	-0.3326	0.3087	0.281	1
oestradiol	ieu-b-4872	GDCA QUANTITATIVE IMPUTED	wald ratio	1	-0.6111	0.5677	0.282	1
oestradiol	ieu-b-4872	GDCA QUANTITATIVE	wald ratio	1	-0.5978	0.5485	0.276	1
oestradiol	ieu-b-4872	GHDCA BINARY	wald ratio	1	-0.4225	0.3996	0.29	1
oestradiol	ieu-b-4872	GLCA QUANTITATIVE IMPUTED	wald ratio	1	-0.1635	0.5303	0.758	1
oestradiol	ieu-b-4872	GLCA QUANTITATIVE	wald ratio	1	-0.2994	0.5354	0.576	1
oestradiol	ieu-b-4872	GUDCA QUANTITATIVE IMPUTED	wald ratio	1	0.093	0.5104	0.855	1
oestradiol	ieu-b-4872	GUDCA QUANTITATIVE	wald ratio	1	0.1509	0.4832	0.755	1
oestradiol	ieu-b-4872	HDCA QUANTITATIVE IMPUTED	wald ratio	1	1.2268	0.4665	0.00855	1
oestradiol	ieu-b-4872	HDCA QUANTITATIVE	wald ratio	1	1.1684	0.4604	0.0111	1
oestradiol	ieu-b-4872	LCA QUANTITATIVE IMPUTED	wald ratio	1	0.0836	0.3119	0.789	1
oestradiol	ieu-b-4872	LCA QUANTITATIVE	wald ratio	1	-0.0822	0.2893	0.776	1
oestradiol	ieu-b-4872	TCA BINARY	wald ratio	1	-0.7792	0.4307	0.0704	1
oestradiol	ieu-b-4872	TCDCA QUANTITATIVE IMPUTED	wald ratio	1	-0.5381	0.3591	0.134	1
oestradiol	ieu-b-4872	TCDCA QUANTITATIVE	wald ratio	1	-0.5447	0.3592	0.129	1
oestradiol	ieu-b-4872	TDCA QUANTITATIVE IMPUTED	wald ratio	1	-1.2737	0.6454	0.0484	1
oestradiol	ieu-b-4872	TDCA QUANTITATIVE	wald ratio	1	-1.2186	0.6106	0.046	1
oestradiol	ieu-b-4872	THDCA BINARY	wald ratio	1	-0.2694	0.4247	0.526	1
oestradiol	ieu-b-4872	TLCA QUANTITATIVE IMPUTED	wald ratio	1	-0.9631	0.5713	0.0919	1
oestradiol	ieu-b-4872	TLCA QUANTITATIVE	wald ratio	1	-0.8674	0.5469	0.113	1
oestradiol	ieu-b-4872	TUDCA BINARY	wald ratio	1	-0.4857	0.4695	0.301	1
oestradiol	ieu-b-4872	UDCA QUANTITATIVE IMPUTED	wald ratio	1	0.8569	0.4472	0.0554	1
oestradiol	ieu-b-4872	UDCA QUANTITATIVE	wald ratio	1	0.8292	0.4372	0.0579	1
optic cup area	ebi-a-GCST004137	CA QUANTITATIVE IMPUTED	inverse variance weighted	39	0.0257	0.0433	0.553	1
optic cup area	ebi-a-GCST004137	CA QUANTITATIVE	inverse variance weighted	39	0.0291	0.0436	0.504	1
optic cup area	ebi-a-GCST004137	CDCA QUANTITATIVE IMPUTED	inverse variance weighted	39	0.0647	0.0452	0.152	1
optic cup area	ebi-a-GCST004137	CDCA QUANTITATIVE	inverse variance weighted	39	0.0666	0.0451	0.14	1
optic cup area	ebi-a-GCST004137	DCA QUANTITATIVE IMPUTED	inverse variance weighted	39	0.0275	0.0512	0.592	1
optic cup area	ebi-a-GCST004137	DCA QUANTITATIVE	inverse variance weighted	39	0.0256	0.0507	0.614	1
optic cup area	ebi-a-GCST004137	GCA QUANTITATIVE IMPUTED	inverse variance weighted	39	0.0215	0.035	0.54	1
optic cup area	ebi-a-GCST004137	GCA QUANTITATIVE	inverse variance weighted	39	0.0258	0.0341	0.448	1
optic cup area	ebi-a-GCST004137	GCDCA QUANTITATIVE IMPUTED	inverse variance weighted	39	0.0323	0.0286	0.259	1
optic cup area	ebi-a-GCST004137	GCDCA QUANTITATIVE	inverse variance weighted	39	0.0323	0.0286	0.259	1
optic cup area	ebi-a-GCST004137	GDCA QUANTITATIVE IMPUTED	inverse variance weighted	39	-0.0207	0.051	0.685	1
optic cup area	ebi-a-GCST004137	GDCA QUANTITATIVE	inverse variance weighted	39	-0.0191	0.0521	0.714	1
optic cup area	ebi-a-GCST004137	GHDCA BINARY	inverse variance weighted	39	-0.0676	0.05	0.176	1
optic cup area	ebi-a-GCST004137	GLCA QUANTITATIVE IMPUTED	inverse variance weighted	39	0.0292	0.0495	0.556	1
optic cup area	ebi-a-GCST004137	GLCA QUANTITATIVE	inverse variance weighted	39	0.0233	0.0528	0.659	1
optic cup area	ebi-a-GCST004137	GUDCA QUANTITATIVE IMPUTED	inverse variance weighted	39	0.0366	0.0453	0.418	1
optic cup area	ebi-a-GCST004137	GUDCA QUANTITATIVE	inverse variance weighted	39	0.0484	0.0433	0.263	1
optic cup area	ebi-a-GCST004137	HDCA QUANTITATIVE IMPUTED	inverse variance weighted	39	0.0245	0.0422	0.561	1
optic cup area	ebi-a-GCST004137	HDCA QUANTITATIVE	inverse variance weighted	39	0.0397	0.0418	0.342	1
optic cup area	ebi-a-GCST004137	LCA QUANTITATIVE IMPUTED	inverse variance weighted	39	0.0427	0.0312	0.171	1
optic cup area	ebi-a-GCST004137	LCA QUANTITATIVE	inverse variance weighted	39	0.0402	0.0317	0.204	1
optic cup area	ebi-a-GCST004137	TCA BINARY	inverse variance weighted	39	0.0285	0.0546	0.601	1
optic cup area	ebi-a-GCST004137	TCDCA QUANTITATIVE IMPUTED	inverse variance weighted	39	0.0153	0.0331	0.643	1
optic cup area	ebi-a-GCST004137	TCDCA QUANTITATIVE	inverse variance weighted	39	0.018	0.0331	0.586	1
optic cup area	ebi-a-GCST004137	TDCA QUANTITATIVE IMPUTED	inverse variance weighted	39	-0.0411	0.0571	0.472	1
optic cup area	ebi-a-GCST004137	TDCA QUANTITATIVE	inverse variance weighted	39	-0.0559	0.058	0.334	1
optic cup area	ebi-a-GCST004137	THDCA BINARY	inverse variance weighted	39	0.0125	0.0536	0.815	1
optic cup area	ebi-a-GCST004137	TLCA QUANTITATIVE IMPUTED	inverse variance weighted	39	0.0299	0.0505	0.554	1
optic cup area	ebi-a-GCST004137	TLCA QUANTITATIVE	inverse variance weighted	39	0.021	0.0523	0.688	1
optic cup area	ebi-a-GCST004137	TUDCA BINARY	inverse variance weighted	39	0.0334	0.0605	0.581	1
optic cup area	ebi-a-GCST004137	UDCA QUANTITATIVE IMPUTED	inverse variance weighted	39	0.0434	0.0473	0.359	1
optic cup area	ebi-a-GCST004137	UDCA QUANTITATIVE	inverse variance weighted	39	0.0522	0.0456	0.252	1
optic disc area	ebi-a-GCST004076	CA QUANTITATIVE IMPUTED	inverse variance weighted	12	-0.0909	0.1406	0.518	1
optic disc area	ebi-a-GCST004076	CA QUANTITATIVE	inverse variance weighted	12	-0.0886	0.1373	0.519	1
optic disc area	ebi-a-GCST004076	CDCA QUANTITATIVE IMPUTED	inverse variance weighted	12	0.0422	0.1422	0.767	1
optic disc area	ebi-a-GCST004076	CDCA QUANTITATIVE	inverse variance weighted	12	0.0502	0.1409	0.722	1
optic disc area	ebi-a-GCST004076	DCA QUANTITATIVE IMPUTED	inverse variance weighted	12	-0.0642	0.1485	0.666	1
optic disc area	ebi-a-GCST004076	DCA QUANTITATIVE	inverse variance weighted	12	-0.05	0.1471	0.734	1
optic disc area	ebi-a-GCST004076	GCA QUANTITATIVE IMPUTED	inverse variance weighted	12	0.1212	0.1085	0.264	1
optic disc area	ebi-a-GCST004076	GCA QUANTITATIVE	inverse variance weighted	12	0.1482	0.1081	0.17	1
optic disc area	ebi-a-GCST004076	GCDCA QUANTITATIVE IMPUTED	inverse variance weighted	12	0.1552	0.0909	0.0878	1
optic disc area	ebi-a-GCST004076	GCDCA QUANTITATIVE	inverse variance weighted	12	0.1552	0.0909	0.0878	1
optic disc area	ebi-a-GCST004076	GDCA QUANTITATIVE IMPUTED	inverse variance weighted	12	0.0316	0.1663	0.849	1
optic disc area	ebi-a-GCST004076	GDCA QUANTITATIVE	inverse variance weighted	12	0.0939	0.1605	0.559	1
optic disc area	ebi-a-GCST004076	GHDCA BINARY	inverse variance weighted	12	-0.0965	0.149	0.518	1
optic disc area	ebi-a-GCST004076	GLCA QUANTITATIVE IMPUTED	inverse variance weighted	12	0.0255	0.1555	0.87	1
optic disc area	ebi-a-GCST004076	GLCA QUANTITATIVE	inverse variance weighted	12	0.0082	0.157	0.959	1
optic disc area	ebi-a-GCST004076	GUDCA QUANTITATIVE IMPUTED	inverse variance weighted	12	0.2148	0.1495	0.151	1
optic disc area	ebi-a-GCST004076	GUDCA QUANTITATIVE	inverse variance weighted	12	0.1874	0.1411	0.184	1
optic disc area	ebi-a-GCST004076	HDCA QUANTITATIVE IMPUTED	inverse variance weighted	12	0.1024	0.1386	0.46	1
optic disc area	ebi-a-GCST004076	HDCA QUANTITATIVE	inverse variance weighted	12	0.08	0.1409	0.57	1
optic disc area	ebi-a-GCST004076	LCA QUANTITATIVE IMPUTED	inverse variance weighted	12	-0.0691	0.115	0.548	1
optic disc area	ebi-a-GCST004076	LCA QUANTITATIVE	inverse variance weighted	12	0.0693	0.112	0.536	1
optic disc area	ebi-a-GCST004076	TCA BINARY	inverse variance weighted	12	-0.0518	0.129	0.688	1
optic disc area	ebi-a-GCST004076	TCDCA QUANTITATIVE IMPUTED	inverse variance weighted	12	0.1004	0.1055	0.341	1
optic disc area	ebi-a-GCST004076	TCDCA QUANTITATIVE	inverse variance weighted	12	0.0951	0.1055	0.368	1
optic disc area	ebi-a-GCST004076	TDCA QUANTITATIVE IMPUTED	inverse variance weighted	12	0.1045	0.1891	0.581	1
optic disc area	ebi-a-GCST004076	TDCA QUANTITATIVE	inverse variance weighted	12	0.1878	0.1791	0.294	1
optic disc area	ebi-a-GCST004076	THDCA BINARY	inverse variance weighted	12	-0.1872	0.1627	0.25	1
optic disc area	ebi-a-GCST004076	TLCA QUANTITATIVE IMPUTED	inverse variance weighted	12	0.0392	0.1677	0.815	1
optic disc area	ebi-a-GCST004076	TLCA QUANTITATIVE	inverse variance weighted	12	0.0645	0.1704	0.705	1
optic disc area	ebi-a-GCST004076	TUDCA BINARY	inverse variance weighted	12	0.2446	0.1406	0.082	1
optic disc area	ebi-a-GCST004076	UDCA QUANTITATIVE IMPUTED	inverse variance weighted	12	-0.004	0.1313	0.976	1
optic disc area	ebi-a-GCST004076	UDCA QUANTITATIVE	inverse variance weighted	12	0.0079	0.1285	0.951	1
osteoprotegerin levels	ebi-a-GCST90012002	CA QUANTITATIVE IMPUTED	inverse variance weighted	7	0.0051	0.0772	0.947	1
osteoprotegerin levels	ebi-a-GCST90012002	CA QUANTITATIVE	inverse variance weighted	7	0.0061	0.0772	0.937	1
osteoprotegerin levels	ebi-a-GCST90012002	CDCA QUANTITATIVE IMPUTED	inverse variance weighted	7	-0.0393	0.0798	0.622	1
osteoprotegerin levels	ebi-a-GCST90012002	CDCA QUANTITATIVE	inverse variance weighted	7	-0.0476	0.0789	0.546	1
osteoprotegerin levels	ebi-a-GCST90012002	DCA QUANTITATIVE IMPUTED	inverse variance weighted	7	0.2023	0.085	0.0172	1
osteoprotegerin levels	ebi-a-GCST90012002	DCA QUANTITATIVE	inverse variance weighted	7	0.2037	0.0925	0.0277	1
osteoprotegerin levels	ebi-a-GCST90012002	GCA QUANTITATIVE IMPUTED	inverse variance weighted	7	-0.0297	0.0607	0.624	1
osteoprotegerin levels	ebi-a-GCST90012002	GCA QUANTITATIVE	inverse variance weighted	7	-0.0153	0.0608	0.801	1
osteoprotegerin levels	ebi-a-GCST90012002	GCDCA QUANTITATIVE IMPUTED	inverse variance weighted	7	-0.0027	0.0517	0.958	1
osteoprotegerin levels	ebi-a-GCST90012002	GCDCA QUANTITATIVE	inverse variance weighted	7	-0.0027	0.0517	0.958	1
osteoprotegerin levels	ebi-a-GCST90012002	GDCA QUANTITATIVE IMPUTED	inverse variance weighted	7	0.1642	0.0912	0.0718	1
osteoprotegerin levels	ebi-a-GCST90012002	GDCA QUANTITATIVE	inverse variance weighted	7	0.1757	0.0888	0.0479	1
osteoprotegerin levels	ebi-a-GCST90012002	GHDCA BINARY	inverse variance weighted	7	0.1922	0.1284	0.134	1
osteoprotegerin levels	ebi-a-GCST90012002	GLCA QUANTITATIVE IMPUTED	inverse variance weighted	7	0.0695	0.0886	0.433	1
osteoprotegerin levels	ebi-a-GCST90012002	GLCA QUANTITATIVE	inverse variance weighted	7	0.0572	0.0894	0.522	1
osteoprotegerin levels	ebi-a-GCST90012002	GUDCA QUANTITATIVE IMPUTED	inverse variance weighted	7	0.0151	0.0825	0.854	1
osteoprotegerin levels	ebi-a-GCST90012002	GUDCA QUANTITATIVE	inverse variance weighted	7	0.0475	0.0737	0.519	1
osteoprotegerin levels	ebi-a-GCST90012002	HDCA QUANTITATIVE IMPUTED	inverse variance weighted	7	0.1631	0.0865	0.0594	1
osteoprotegerin levels	ebi-a-GCST90012002	HDCA QUANTITATIVE	inverse variance weighted	7	0.1632	0.0833	0.0499	1
osteoprotegerin levels	ebi-a-GCST90012002	LCA QUANTITATIVE IMPUTED	inverse variance weighted	7	0.0526	0.0508	0.301	1
osteoprotegerin levels	ebi-a-GCST90012002	LCA QUANTITATIVE	inverse variance weighted	7	0.0269	0.0525	0.608	1
osteoprotegerin levels	ebi-a-GCST90012002	TCA BINARY	inverse variance weighted	7	-0.129	0.1095	0.239	1
osteoprotegerin levels	ebi-a-GCST90012002	TCDCA QUANTITATIVE IMPUTED	inverse variance weighted	7	-0.0588	0.0613	0.337	1
osteoprotegerin levels	ebi-a-GCST90012002	TCDCA QUANTITATIVE	inverse variance weighted	7	-0.0579	0.0613	0.345	1
osteoprotegerin levels	ebi-a-GCST90012002	TDCA QUANTITATIVE IMPUTED	inverse variance weighted	7	0.1383	0.1054	0.19	1
osteoprotegerin levels	ebi-a-GCST90012002	TDCA QUANTITATIVE	inverse variance weighted	7	0.1117	0.1004	0.265	1
osteoprotegerin levels	ebi-a-GCST90012002	THDCA BINARY	inverse variance weighted	7	0.0343	0.1148	0.765	1
osteoprotegerin levels	ebi-a-GCST90012002	TLCA QUANTITATIVE IMPUTED	inverse variance weighted	7	-0.0994	0.0948	0.295	1
osteoprotegerin levels	ebi-a-GCST90012002	TLCA QUANTITATIVE	inverse variance weighted	7	-0.0585	0.0908	0.519	1
osteoprotegerin levels	ebi-a-GCST90012002	TUDCA BINARY	inverse variance weighted	7	-0.0683	0.1178	0.562	1
osteoprotegerin levels	ebi-a-GCST90012002	UDCA QUANTITATIVE IMPUTED	inverse variance weighted	7	0.1351	0.078	0.0831	1
osteoprotegerin levels	ebi-a-GCST90012002	UDCA QUANTITATIVE	inverse variance weighted	7	0.1041	0.0758	0.17	1
otu97_109 (paraprevotella) prevalence	ebi-a-GCST90011562	CA QUANTITATIVE IMPUTED	wald ratio	1	0.1152	0.0931	0.216	1
otu97_109 (paraprevotella) prevalence	ebi-a-GCST90011562	CA QUANTITATIVE	wald ratio	1	0.1159	0.0931	0.213	1
otu97_109 (paraprevotella) prevalence	ebi-a-GCST90011562	CDCA QUANTITATIVE IMPUTED	wald ratio	1	-0.034	0.0974	0.727	1
otu97_109 (paraprevotella) prevalence	ebi-a-GCST90011562	CDCA QUANTITATIVE	wald ratio	1	-0.0247	0.0963	0.797	1
otu97_109 (paraprevotella) prevalence	ebi-a-GCST90011562	DCA QUANTITATIVE IMPUTED	wald ratio	1	-0.0654	0.1008	0.516	1
otu97_109 (paraprevotella) prevalence	ebi-a-GCST90011562	DCA QUANTITATIVE	wald ratio	1	-0.0657	0.0996	0.51	1
otu97_109 (paraprevotella) prevalence	ebi-a-GCST90011562	GCA QUANTITATIVE IMPUTED	wald ratio	1	0.0381	0.0736	0.605	1
otu97_109 (paraprevotella) prevalence	ebi-a-GCST90011562	GCA QUANTITATIVE	wald ratio	1	0.0315	0.0732	0.668	1
otu97_109 (paraprevotella) prevalence	ebi-a-GCST90011562	GCDCA QUANTITATIVE IMPUTED	wald ratio	1	0.0385	0.062	0.535	1
otu97_109 (paraprevotella) prevalence	ebi-a-GCST90011562	GCDCA QUANTITATIVE	wald ratio	1	0.0385	0.062	0.535	1
otu97_109 (paraprevotella) prevalence	ebi-a-GCST90011562	GDCA QUANTITATIVE IMPUTED	wald ratio	1	-0.0277	0.1124	0.805	1
otu97_109 (paraprevotella) prevalence	ebi-a-GCST90011562	GDCA QUANTITATIVE	wald ratio	1	-0.0062	0.1084	0.954	1
otu97_109 (paraprevotella) prevalence	ebi-a-GCST90011562	GHDCA BINARY	wald ratio	1	0.0352	0.0848	0.678	1
otu97_109 (paraprevotella) prevalence	ebi-a-GCST90011562	GLCA QUANTITATIVE IMPUTED	wald ratio	1	-0.0245	0.1052	0.816	1
otu97_109 (paraprevotella) prevalence	ebi-a-GCST90011562	GLCA QUANTITATIVE	wald ratio	1	-0.0172	0.106	0.871	1
otu97_109 (paraprevotella) prevalence	ebi-a-GCST90011562	GUDCA QUANTITATIVE IMPUTED	wald ratio	1	-0.0525	0.101	0.604	1
otu97_109 (paraprevotella) prevalence	ebi-a-GCST90011562	GUDCA QUANTITATIVE	wald ratio	1	-0.0514	0.0949	0.588	1
otu97_109 (paraprevotella) prevalence	ebi-a-GCST90011562	HDCA QUANTITATIVE IMPUTED	wald ratio	1	0.0346	0.0918	0.706	1
otu97_109 (paraprevotella) prevalence	ebi-a-GCST90011562	HDCA QUANTITATIVE	wald ratio	1	0.0258	0.0904	0.776	1
otu97_109 (paraprevotella) prevalence	ebi-a-GCST90011562	LCA QUANTITATIVE IMPUTED	wald ratio	1	0.0139	0.0619	0.823	1
otu97_109 (paraprevotella) prevalence	ebi-a-GCST90011562	LCA QUANTITATIVE	wald ratio	1	0.0242	0.0568	0.669	1
otu97_109 (paraprevotella) prevalence	ebi-a-GCST90011562	TCA BINARY	wald ratio	1	-0.0561	0.0911	0.538	1
otu97_109 (paraprevotella) prevalence	ebi-a-GCST90011562	TCDCA QUANTITATIVE IMPUTED	wald ratio	1	0.0595	0.0722	0.411	1
otu97_109 (paraprevotella) prevalence	ebi-a-GCST90011562	TCDCA QUANTITATIVE	wald ratio	1	0.0562	0.0723	0.437	1
otu97_109 (paraprevotella) prevalence	ebi-a-GCST90011562	TDCA QUANTITATIVE IMPUTED	wald ratio	1	0.0485	0.1284	0.706	1
otu97_109 (paraprevotella) prevalence	ebi-a-GCST90011562	TDCA QUANTITATIVE	wald ratio	1	0.0298	0.1369	0.827	1
otu97_109 (paraprevotella) prevalence	ebi-a-GCST90011562	THDCA BINARY	wald ratio	1	0.1422	0.0907	0.117	1
otu97_109 (paraprevotella) prevalence	ebi-a-GCST90011562	TLCA QUANTITATIVE IMPUTED	wald ratio	1	0.0431	0.1139	0.705	1
otu97_109 (paraprevotella) prevalence	ebi-a-GCST90011562	TLCA QUANTITATIVE	wald ratio	1	0.0411	0.1081	0.704	1
otu97_109 (paraprevotella) prevalence	ebi-a-GCST90011562	TUDCA BINARY	wald ratio	1	-0.0146	0.0989	0.883	1
otu97_109 (paraprevotella) prevalence	ebi-a-GCST90011562	UDCA QUANTITATIVE IMPUTED	wald ratio	1	0.0534	0.0881	0.544	1
otu97_109 (paraprevotella) prevalence	ebi-a-GCST90011562	UDCA QUANTITATIVE	wald ratio	1	0.0565	0.086	0.511	1
otu97_11 (parabacteroides) abundance	ebi-a-GCST90011362	CA QUANTITATIVE IMPUTED	wald ratio	1	-0.268	0.1911	0.161	1
otu97_11 (parabacteroides) abundance	ebi-a-GCST90011362	CA QUANTITATIVE	wald ratio	1	-0.265	0.191	0.165	1
otu97_11 (parabacteroides) abundance	ebi-a-GCST90011362	CDCA QUANTITATIVE IMPUTED	wald ratio	1	-0.1484	0.1958	0.449	1
otu97_11 (parabacteroides) abundance	ebi-a-GCST90011362	CDCA QUANTITATIVE	wald ratio	1	-0.1491	0.1936	0.441	1
otu97_11 (parabacteroides) abundance	ebi-a-GCST90011362	DCA QUANTITATIVE IMPUTED	wald ratio	1	-0.223	0.2038	0.274	1
otu97_11 (parabacteroides) abundance	ebi-a-GCST90011362	DCA QUANTITATIVE	wald ratio	1	-0.2076	0.2011	0.302	1
otu97_11 (parabacteroides) abundance	ebi-a-GCST90011362	GCA QUANTITATIVE IMPUTED	wald ratio	1	-0.1002	0.1496	0.503	1
otu97_11 (parabacteroides) abundance	ebi-a-GCST90011362	GCA QUANTITATIVE	wald ratio	1	-0.0867	0.1485	0.56	1
otu97_11 (parabacteroides) abundance	ebi-a-GCST90011362	GCDCA QUANTITATIVE IMPUTED	wald ratio	1	-0.039	0.1287	0.762	1
otu97_11 (parabacteroides) abundance	ebi-a-GCST90011362	GCDCA QUANTITATIVE	wald ratio	1	-0.039	0.1287	0.762	1
otu97_11 (parabacteroides) abundance	ebi-a-GCST90011362	GDCA QUANTITATIVE IMPUTED	wald ratio	1	-0.4243	0.2224	0.0564	1
otu97_11 (parabacteroides) abundance	ebi-a-GCST90011362	GDCA QUANTITATIVE	wald ratio	1	-0.4733	0.2176	0.0296	1
otu97_11 (parabacteroides) abundance	ebi-a-GCST90011362	GHDCA BINARY	wald ratio	1	0.5069	0.4689	0.28	1
otu97_11 (parabacteroides) abundance	ebi-a-GCST90011362	GLCA QUANTITATIVE IMPUTED	wald ratio	1	0.1003	0.2203	0.649	1
otu97_11 (parabacteroides) abundance	ebi-a-GCST90011362	GLCA QUANTITATIVE	wald ratio	1	0.0558	0.2233	0.803	1
otu97_11 (parabacteroides) abundance	ebi-a-GCST90011362	GUDCA QUANTITATIVE IMPUTED	wald ratio	1	-0.3142	0.2009	0.118	1
otu97_11 (parabacteroides) abundance	ebi-a-GCST90011362	GUDCA QUANTITATIVE	wald ratio	1	-0.3791	0.1892	0.0451	1
otu97_11 (parabacteroides) abundance	ebi-a-GCST90011362	HDCA QUANTITATIVE IMPUTED	wald ratio	1	0.1049	0.1832	0.567	1
otu97_11 (parabacteroides) abundance	ebi-a-GCST90011362	HDCA QUANTITATIVE	wald ratio	1	0.1549	0.1798	0.389	1
otu97_11 (parabacteroides) abundance	ebi-a-GCST90011362	LCA QUANTITATIVE IMPUTED	wald ratio	1	0.0897	0.1245	0.472	1
otu97_11 (parabacteroides) abundance	ebi-a-GCST90011362	LCA QUANTITATIVE	wald ratio	1	0.0152	0.1009	0.88	1
otu97_11 (parabacteroides) abundance	ebi-a-GCST90011362	TCA BINARY	wald ratio	1	-0.6494	0.4612	0.159	1
otu97_11 (parabacteroides) abundance	ebi-a-GCST90011362	TCDCA QUANTITATIVE IMPUTED	wald ratio	1	0.1216	0.1524	0.425	1
otu97_11 (parabacteroides) abundance	ebi-a-GCST90011362	TCDCA QUANTITATIVE	wald ratio	1	0.1106	0.1525	0.468	1
otu97_11 (parabacteroides) abundance	ebi-a-GCST90011362	TDCA QUANTITATIVE IMPUTED	wald ratio	1	-0.1314	0.2569	0.609	1
otu97_11 (parabacteroides) abundance	ebi-a-GCST90011362	TDCA QUANTITATIVE	wald ratio	1	-0.1231	0.2458	0.617	1
otu97_11 (parabacteroides) abundance	ebi-a-GCST90011362	THDCA BINARY	wald ratio	1	-0.66	0.6214	0.288	1
otu97_11 (parabacteroides) abundance	ebi-a-GCST90011362	TLCA QUANTITATIVE IMPUTED	wald ratio	1	0.0208	0.2334	0.929	1
otu97_11 (parabacteroides) abundance	ebi-a-GCST90011362	TLCA QUANTITATIVE	wald ratio	1	-0.016	0.2251	0.943	1
otu97_11 (parabacteroides) abundance	ebi-a-GCST90011362	TUDCA BINARY	wald ratio	1	-0.4626	0.473	0.328	1
otu97_11 (parabacteroides) abundance	ebi-a-GCST90011362	UDCA QUANTITATIVE IMPUTED	wald ratio	1	0.0426	0.1697	0.802	1
otu97_11 (parabacteroides) abundance	ebi-a-GCST90011362	UDCA QUANTITATIVE	wald ratio	1	0.0289	0.1661	0.862	1
otu97_11 (parabacteroides) prevalence	ebi-a-GCST90011563	CA QUANTITATIVE IMPUTED	wald ratio	1	0.1263	0.1013	0.212	1
otu97_11 (parabacteroides) prevalence	ebi-a-GCST90011563	CA QUANTITATIVE	wald ratio	1	0.1272	0.1013	0.209	1
otu97_11 (parabacteroides) prevalence	ebi-a-GCST90011563	CDCA QUANTITATIVE IMPUTED	wald ratio	1	0.1565	0.1057	0.138	1
otu97_11 (parabacteroides) prevalence	ebi-a-GCST90011563	CDCA QUANTITATIVE	wald ratio	1	0.1472	0.1046	0.159	1
otu97_11 (parabacteroides) prevalence	ebi-a-GCST90011563	DCA QUANTITATIVE IMPUTED	wald ratio	1	-0.007	0.1107	0.95	1
otu97_11 (parabacteroides) prevalence	ebi-a-GCST90011563	DCA QUANTITATIVE	wald ratio	1	-0.0101	0.1095	0.927	1
otu97_11 (parabacteroides) prevalence	ebi-a-GCST90011563	GCA QUANTITATIVE IMPUTED	wald ratio	1	0.0431	0.0803	0.591	1
otu97_11 (parabacteroides) prevalence	ebi-a-GCST90011563	GCA QUANTITATIVE	wald ratio	1	0.0242	0.08	0.762	1
otu97_11 (parabacteroides) prevalence	ebi-a-GCST90011563	GCDCA QUANTITATIVE IMPUTED	wald ratio	1	0.0486	0.0673	0.47	1
otu97_11 (parabacteroides) prevalence	ebi-a-GCST90011563	GCDCA QUANTITATIVE	wald ratio	1	0.0486	0.0673	0.47	1
otu97_11 (parabacteroides) prevalence	ebi-a-GCST90011563	GDCA QUANTITATIVE IMPUTED	wald ratio	1	0.0266	0.1221	0.828	1
otu97_11 (parabacteroides) prevalence	ebi-a-GCST90011563	GDCA QUANTITATIVE	wald ratio	1	0.0192	0.1189	0.871	1
otu97_11 (parabacteroides) prevalence	ebi-a-GCST90011563	GHDCA BINARY	wald ratio	1	-0.0054	0.1006	0.957	1
otu97_11 (parabacteroides) prevalence	ebi-a-GCST90011563	GLCA QUANTITATIVE IMPUTED	wald ratio	1	-0.0335	0.1158	0.773	1
otu97_11 (parabacteroides) prevalence	ebi-a-GCST90011563	GLCA QUANTITATIVE	wald ratio	1	-0.0553	0.1172	0.637	1
otu97_11 (parabacteroides) prevalence	ebi-a-GCST90011563	GUDCA QUANTITATIVE IMPUTED	wald ratio	1	0.1375	0.1097	0.21	1
otu97_11 (parabacteroides) prevalence	ebi-a-GCST90011563	GUDCA QUANTITATIVE	wald ratio	1	0.0801	0.1036	0.439	1
otu97_11 (parabacteroides) prevalence	ebi-a-GCST90011563	HDCA QUANTITATIVE IMPUTED	wald ratio	1	-0.1788	0.0997	0.073	1
otu97_11 (parabacteroides) prevalence	ebi-a-GCST90011563	HDCA QUANTITATIVE	wald ratio	1	-0.1622	0.0984	0.0992	1
otu97_11 (parabacteroides) prevalence	ebi-a-GCST90011563	LCA QUANTITATIVE IMPUTED	wald ratio	1	-0.057	0.0673	0.397	1
otu97_11 (parabacteroides) prevalence	ebi-a-GCST90011563	LCA QUANTITATIVE	wald ratio	1	-0.0497	0.0621	0.423	1
otu97_11 (parabacteroides) prevalence	ebi-a-GCST90011563	TCA BINARY	wald ratio	1	0.1063	0.1077	0.323	1
otu97_11 (parabacteroides) prevalence	ebi-a-GCST90011563	TCDCA QUANTITATIVE IMPUTED	wald ratio	1	-0.0701	0.0795	0.378	1
otu97_11 (parabacteroides) prevalence	ebi-a-GCST90011563	TCDCA QUANTITATIVE	wald ratio	1	-0.0622	0.0795	0.434	1
otu97_11 (parabacteroides) prevalence	ebi-a-GCST90011563	TDCA QUANTITATIVE IMPUTED	wald ratio	1	-0.0854	0.1394	0.54	1
otu97_11 (parabacteroides) prevalence	ebi-a-GCST90011563	TDCA QUANTITATIVE	wald ratio	1	-0.1077	0.1325	0.417	1
otu97_11 (parabacteroides) prevalence	ebi-a-GCST90011563	THDCA BINARY	wald ratio	1	0.0385	0.1083	0.722	1
otu97_11 (parabacteroides) prevalence	ebi-a-GCST90011563	TLCA QUANTITATIVE IMPUTED	wald ratio	1	-0.115	0.1226	0.348	1
otu97_11 (parabacteroides) prevalence	ebi-a-GCST90011563	TLCA QUANTITATIVE	wald ratio	1	-0.1023	0.1182	0.387	1
otu97_11 (parabacteroides) prevalence	ebi-a-GCST90011563	UDCA QUANTITATIVE IMPUTED	wald ratio	1	0.1035	0.0949	0.276	1
otu97_11 (parabacteroides) prevalence	ebi-a-GCST90011563	UDCA QUANTITATIVE	wald ratio	1	0.0622	0.0927	0.502	1
otu97_117 (ruminococcus) prevalence	ebi-a-GCST90011565	CA QUANTITATIVE IMPUTED	wald ratio	1	-0.0342	0.0533	0.521	1
otu97_117 (ruminococcus) prevalence	ebi-a-GCST90011565	CA QUANTITATIVE	wald ratio	1	-0.0345	0.0533	0.517	1
otu97_117 (ruminococcus) prevalence	ebi-a-GCST90011565	CDCA QUANTITATIVE IMPUTED	wald ratio	1	-0.054	0.0555	0.331	1
otu97_117 (ruminococcus) prevalence	ebi-a-GCST90011565	CDCA QUANTITATIVE	wald ratio	1	-0.0568	0.0551	0.302	1
otu97_117 (ruminococcus) prevalence	ebi-a-GCST90011565	DCA QUANTITATIVE IMPUTED	wald ratio	1	0.0284	0.0587	0.629	1
otu97_117 (ruminococcus) prevalence	ebi-a-GCST90011565	DCA QUANTITATIVE	wald ratio	1	0.0375	0.0584	0.521	1
otu97_117 (ruminococcus) prevalence	ebi-a-GCST90011565	GCA QUANTITATIVE IMPUTED	wald ratio	1	-0.0433	0.0425	0.308	1
otu97_117 (ruminococcus) prevalence	ebi-a-GCST90011565	GCA QUANTITATIVE	wald ratio	1	-0.0445	0.0423	0.293	1
otu97_117 (ruminococcus) prevalence	ebi-a-GCST90011565	GCDCA QUANTITATIVE IMPUTED	wald ratio	1	-0.0265	0.035	0.449	1
otu97_117 (ruminococcus) prevalence	ebi-a-GCST90011565	GCDCA QUANTITATIVE	wald ratio	1	-0.0265	0.035	0.449	1
otu97_117 (ruminococcus) prevalence	ebi-a-GCST90011565	GDCA QUANTITATIVE IMPUTED	wald ratio	1	0.0159	0.0661	0.81	1
otu97_117 (ruminococcus) prevalence	ebi-a-GCST90011565	GDCA QUANTITATIVE	wald ratio	1	0.0675	0.0641	0.293	1
otu97_117 (ruminococcus) prevalence	ebi-a-GCST90011565	GHDCA BINARY	wald ratio	1	0.0179	0.0397	0.651	1
otu97_117 (ruminococcus) prevalence	ebi-a-GCST90011565	GLCA QUANTITATIVE IMPUTED	wald ratio	1	0.0209	0.0602	0.728	1
otu97_117 (ruminococcus) prevalence	ebi-a-GCST90011565	GLCA QUANTITATIVE	wald ratio	1	0.0336	0.0611	0.583	1
otu97_117 (ruminococcus) prevalence	ebi-a-GCST90011565	GUDCA QUANTITATIVE IMPUTED	wald ratio	1	-0.048	0.0589	0.415	1
otu97_117 (ruminococcus) prevalence	ebi-a-GCST90011565	GUDCA QUANTITATIVE	wald ratio	1	-0.0382	0.0561	0.496	1
otu97_117 (ruminococcus) prevalence	ebi-a-GCST90011565	HDCA QUANTITATIVE	wald ratio	1	-0.0085	0.0541	0.875	1
otu97_117 (ruminococcus) prevalence	ebi-a-GCST90011565	LCA QUANTITATIVE IMPUTED	wald ratio	1	0.026	0.0361	0.47	1
otu97_117 (ruminococcus) prevalence	ebi-a-GCST90011565	LCA QUANTITATIVE	wald ratio	1	0.0515	0.0414	0.213	1
otu97_117 (ruminococcus) prevalence	ebi-a-GCST90011565	TCA BINARY	wald ratio	1	0.0075	0.0429	0.861	1
otu97_117 (ruminococcus) prevalence	ebi-a-GCST90011565	TCDCA QUANTITATIVE IMPUTED	wald ratio	1	-0.0303	0.0403	0.452	1
otu97_117 (ruminococcus) prevalence	ebi-a-GCST90011565	TCDCA QUANTITATIVE	wald ratio	1	-0.031	0.0403	0.443	1
otu97_117 (ruminococcus) prevalence	ebi-a-GCST90011565	TDCA QUANTITATIVE IMPUTED	wald ratio	1	0.0297	0.0739	0.688	1
otu97_117 (ruminococcus) prevalence	ebi-a-GCST90011565	THDCA BINARY	wald ratio	1	-0.0548	0.0419	0.191	1
otu97_117 (ruminococcus) prevalence	ebi-a-GCST90011565	TLCA QUANTITATIVE IMPUTED	wald ratio	1	0.0543	0.064	0.396	1
otu97_117 (ruminococcus) prevalence	ebi-a-GCST90011565	TLCA QUANTITATIVE	wald ratio	1	0.0456	0.0626	0.467	1
otu97_117 (ruminococcus) prevalence	ebi-a-GCST90011565	TUDCA BINARY	wald ratio	1	-0.0676	0.0468	0.148	1
otu97_117 (ruminococcus) prevalence	ebi-a-GCST90011565	UDCA QUANTITATIVE IMPUTED	wald ratio	1	-0.0227	0.0534	0.67	1
otu97_117 (ruminococcus) prevalence	ebi-a-GCST90011565	UDCA QUANTITATIVE	wald ratio	1	-0.0225	0.0522	0.667	1
otu97_15 (parasutterella) abundance	ebi-a-GCST90011373	CA QUANTITATIVE IMPUTED	wald ratio	1	-0.3306	0.1657	0.046	1
otu97_15 (parasutterella) abundance	ebi-a-GCST90011373	CA QUANTITATIVE	wald ratio	1	-0.3316	0.1657	0.0453	1
otu97_15 (parasutterella) abundance	ebi-a-GCST90011373	CDCA QUANTITATIVE IMPUTED	wald ratio	1	-0.2305	0.1717	0.179	1
otu97_15 (parasutterella) abundance	ebi-a-GCST90011373	CDCA QUANTITATIVE	wald ratio	1	-0.2408	0.1706	0.158	1
otu97_15 (parasutterella) abundance	ebi-a-GCST90011373	DCA QUANTITATIVE IMPUTED	wald ratio	1	-0.3652	0.1822	0.045	1
otu97_15 (parasutterella) abundance	ebi-a-GCST90011373	DCA QUANTITATIVE	wald ratio	1	-0.3601	0.1805	0.046	1
otu97_15 (parasutterella) abundance	ebi-a-GCST90011373	GCA QUANTITATIVE IMPUTED	wald ratio	1	-0.2087	0.1326	0.116	1
otu97_15 (parasutterella) abundance	ebi-a-GCST90011373	GCA QUANTITATIVE	wald ratio	1	-0.2152	0.1318	0.102	1
otu97_15 (parasutterella) abundance	ebi-a-GCST90011373	GCDCA QUANTITATIVE IMPUTED	wald ratio	1	-0.1421	0.1098	0.196	1
otu97_15 (parasutterella) abundance	ebi-a-GCST90011373	GCDCA QUANTITATIVE	wald ratio	1	-0.1421	0.1098	0.196	1
otu97_15 (parasutterella) abundance	ebi-a-GCST90011373	GDCA QUANTITATIVE IMPUTED	wald ratio	1	-0.4344	0.2067	0.0356	1
otu97_15 (parasutterella) abundance	ebi-a-GCST90011373	GDCA QUANTITATIVE	wald ratio	1	-0.4334	0.1989	0.0293	1
otu97_15 (parasutterella) abundance	ebi-a-GCST90011373	GHDCA BINARY	wald ratio	1	0.1382	0.1319	0.295	1
otu97_15 (parasutterella) abundance	ebi-a-GCST90011373	GLCA QUANTITATIVE IMPUTED	wald ratio	1	-0.0701	0.1925	0.716	1
otu97_15 (parasutterella) abundance	ebi-a-GCST90011373	GLCA QUANTITATIVE	wald ratio	1	-0.0687	0.1935	0.722	1
otu97_15 (parasutterella) abundance	ebi-a-GCST90011373	GUDCA QUANTITATIVE IMPUTED	wald ratio	1	-0.1759	0.1866	0.346	1
otu97_15 (parasutterella) abundance	ebi-a-GCST90011373	GUDCA QUANTITATIVE	wald ratio	1	-0.1777	0.1755	0.311	1
otu97_15 (parasutterella) abundance	ebi-a-GCST90011373	HDCA QUANTITATIVE	wald ratio	1	0.0331	0.1688	0.845	1
otu97_15 (parasutterella) abundance	ebi-a-GCST90011373	LCA QUANTITATIVE IMPUTED	wald ratio	1	-0.0805	0.1138	0.479	1
otu97_15 (parasutterella) abundance	ebi-a-GCST90011373	LCA QUANTITATIVE	wald ratio	1	0.0094	0.1059	0.93	1
otu97_15 (parasutterella) abundance	ebi-a-GCST90011373	TCA BINARY	wald ratio	1	-0.1151	0.1424	0.419	1
otu97_15 (parasutterella) abundance	ebi-a-GCST90011373	TCDCA QUANTITATIVE IMPUTED	wald ratio	1	0.0222	0.1286	0.863	1
otu97_15 (parasutterella) abundance	ebi-a-GCST90011373	TCDCA QUANTITATIVE	wald ratio	1	0.0295	0.1287	0.819	1
otu97_15 (parasutterella) abundance	ebi-a-GCST90011373	TDCA QUANTITATIVE IMPUTED	wald ratio	1	-0.4582	0.2352	0.0514	1
otu97_15 (parasutterella) abundance	ebi-a-GCST90011373	TDCA QUANTITATIVE	wald ratio	1	-0.3975	0.2213	0.0726	1
otu97_15 (parasutterella) abundance	ebi-a-GCST90011373	THDCA BINARY	wald ratio	1	0.2152	0.1399	0.124	1
otu97_15 (parasutterella) abundance	ebi-a-GCST90011373	TLCA QUANTITATIVE IMPUTED	wald ratio	1	-0.091	0.2093	0.664	1
otu97_15 (parasutterella) abundance	ebi-a-GCST90011373	TLCA QUANTITATIVE	wald ratio	1	0.0305	0.1984	0.878	1
otu97_15 (parasutterella) abundance	ebi-a-GCST90011373	TUDCA BINARY	wald ratio	1	-0.1763	0.1558	0.258	1
otu97_15 (parasutterella) abundance	ebi-a-GCST90011373	UDCA QUANTITATIVE IMPUTED	wald ratio	1	-0.2004	0.1617	0.215	1
otu97_15 (parasutterella) abundance	ebi-a-GCST90011373	UDCA QUANTITATIVE	wald ratio	1	-0.1794	0.1578	0.255	1
otu97_23 (faecalibacterium) prevalence	ebi-a-GCST90011584	CA QUANTITATIVE IMPUTED	wald ratio	1	0.0589	0.0633	0.352	1
otu97_23 (faecalibacterium) prevalence	ebi-a-GCST90011584	CA QUANTITATIVE	wald ratio	1	0.0597	0.0633	0.345	1
otu97_23 (faecalibacterium) prevalence	ebi-a-GCST90011584	CDCA QUANTITATIVE IMPUTED	wald ratio	1	0.0501	0.0659	0.447	1
otu97_23 (faecalibacterium) prevalence	ebi-a-GCST90011584	CDCA QUANTITATIVE	wald ratio	1	0.0599	0.0653	0.359	1
otu97_23 (faecalibacterium) prevalence	ebi-a-GCST90011584	DCA QUANTITATIVE IMPUTED	wald ratio	1	-0.1285	0.0677	0.0579	1
otu97_23 (faecalibacterium) prevalence	ebi-a-GCST90011584	DCA QUANTITATIVE	wald ratio	1	-0.1043	0.0673	0.121	1
otu97_23 (faecalibacterium) prevalence	ebi-a-GCST90011584	GCA QUANTITATIVE IMPUTED	wald ratio	1	-0.0028	0.0497	0.955	1
otu97_23 (faecalibacterium) prevalence	ebi-a-GCST90011584	GCDCA QUANTITATIVE IMPUTED	wald ratio	1	-0.0108	0.0416	0.795	1
otu97_23 (faecalibacterium) prevalence	ebi-a-GCST90011584	GCDCA QUANTITATIVE	wald ratio	1	-0.0108	0.0416	0.795	1
otu97_23 (faecalibacterium) prevalence	ebi-a-GCST90011584	GDCA QUANTITATIVE IMPUTED	wald ratio	1	-0.1997	0.0763	0.00885	1
otu97_23 (faecalibacterium) prevalence	ebi-a-GCST90011584	GDCA QUANTITATIVE	wald ratio	1	-0.157	0.0733	0.0322	1
otu97_23 (faecalibacterium) prevalence	ebi-a-GCST90011584	GHDCA BINARY	wald ratio	1	0.0041	0.0487	0.932	1
otu97_23 (faecalibacterium) prevalence	ebi-a-GCST90011584	GLCA QUANTITATIVE IMPUTED	wald ratio	1	-0.144	0.0697	0.0387	1
otu97_23 (faecalibacterium) prevalence	ebi-a-GCST90011584	GLCA QUANTITATIVE	wald ratio	1	-0.1236	0.0705	0.0795	1
otu97_23 (faecalibacterium) prevalence	ebi-a-GCST90011584	GUDCA QUANTITATIVE IMPUTED	wald ratio	1	-0.0318	0.0683	0.642	1
otu97_23 (faecalibacterium) prevalence	ebi-a-GCST90011584	GUDCA QUANTITATIVE	wald ratio	1	-0.0188	0.0646	0.771	1
otu97_23 (faecalibacterium) prevalence	ebi-a-GCST90011584	HDCA QUANTITATIVE IMPUTED	wald ratio	1	0.0307	0.0628	0.625	1
otu97_23 (faecalibacterium) prevalence	ebi-a-GCST90011584	HDCA QUANTITATIVE	wald ratio	1	0.0356	0.0621	0.566	1
otu97_23 (faecalibacterium) prevalence	ebi-a-GCST90011584	LCA QUANTITATIVE IMPUTED	wald ratio	1	-0.0552	0.0418	0.186	1
otu97_23 (faecalibacterium) prevalence	ebi-a-GCST90011584	LCA QUANTITATIVE	wald ratio	1	-0.0461	0.039	0.237	1
otu97_23 (faecalibacterium) prevalence	ebi-a-GCST90011584	TCA BINARY	wald ratio	1	-0.0473	0.0526	0.369	1
otu97_23 (faecalibacterium) prevalence	ebi-a-GCST90011584	TCDCA QUANTITATIVE IMPUTED	wald ratio	1	-0.0017	0.0473	0.971	1
otu97_23 (faecalibacterium) prevalence	ebi-a-GCST90011584	TCDCA QUANTITATIVE	wald ratio	1	-0.0024	0.0474	0.96	1
otu97_23 (faecalibacterium) prevalence	ebi-a-GCST90011584	TDCA QUANTITATIVE IMPUTED	wald ratio	1	-0.1458	0.0862	0.0907	1
otu97_23 (faecalibacterium) prevalence	ebi-a-GCST90011584	TDCA QUANTITATIVE	wald ratio	1	-0.09	0.0818	0.271	1
otu97_23 (faecalibacterium) prevalence	ebi-a-GCST90011584	THDCA BINARY	wald ratio	1	-0.0885	0.0513	0.0848	1
otu97_23 (faecalibacterium) prevalence	ebi-a-GCST90011584	TLCA QUANTITATIVE IMPUTED	wald ratio	1	-0.1421	0.0756	0.0601	1
otu97_23 (faecalibacterium) prevalence	ebi-a-GCST90011584	TLCA QUANTITATIVE	wald ratio	1	-0.0894	0.0733	0.223	1
otu97_23 (faecalibacterium) prevalence	ebi-a-GCST90011584	TUDCA BINARY	wald ratio	1	0.0138	0.0572	0.81	1
otu97_23 (faecalibacterium) prevalence	ebi-a-GCST90011584	UDCA QUANTITATIVE IMPUTED	wald ratio	1	-0.0306	0.0621	0.622	1
otu97_23 (faecalibacterium) prevalence	ebi-a-GCST90011584	UDCA QUANTITATIVE	wald ratio	1	-0.0171	0.0606	0.778	1
otu97_27 (bacteroides) prevalence	ebi-a-GCST90011589	CA QUANTITATIVE IMPUTED	inverse variance weighted	2	-0.0712	0.0609	0.243	1
otu97_27 (bacteroides) prevalence	ebi-a-GCST90011589	CA QUANTITATIVE	inverse variance weighted	2	-0.073	0.0609	0.23	1
otu97_27 (bacteroides) prevalence	ebi-a-GCST90011589	CDCA QUANTITATIVE IMPUTED	inverse variance weighted	2	-0.0491	0.062	0.429	1
otu97_27 (bacteroides) prevalence	ebi-a-GCST90011589	CDCA QUANTITATIVE	inverse variance weighted	2	-0.0385	0.0614	0.531	1
otu97_27 (bacteroides) prevalence	ebi-a-GCST90011589	DCA QUANTITATIVE IMPUTED	inverse variance weighted	2	0.0718	0.065	0.269	1
otu97_27 (bacteroides) prevalence	ebi-a-GCST90011589	DCA QUANTITATIVE	inverse variance weighted	2	0.0716	0.0642	0.264	1
otu97_27 (bacteroides) prevalence	ebi-a-GCST90011589	GCA QUANTITATIVE IMPUTED	inverse variance weighted	2	-0.0631	0.0477	0.186	1
otu97_27 (bacteroides) prevalence	ebi-a-GCST90011589	GCA QUANTITATIVE	inverse variance weighted	2	-0.0615	0.0473	0.194	1
otu97_27 (bacteroides) prevalence	ebi-a-GCST90011589	GCDCA QUANTITATIVE IMPUTED	inverse variance weighted	2	-0.0324	0.0409	0.428	1
otu97_27 (bacteroides) prevalence	ebi-a-GCST90011589	GCDCA QUANTITATIVE	inverse variance weighted	2	-0.0324	0.0409	0.428	1
otu97_27 (bacteroides) prevalence	ebi-a-GCST90011589	GDCA QUANTITATIVE IMPUTED	inverse variance weighted	2	0.0702	0.0712	0.324	1
otu97_27 (bacteroides) prevalence	ebi-a-GCST90011589	GDCA QUANTITATIVE	inverse variance weighted	2	0.0833	0.0697	0.232	1
otu97_27 (bacteroides) prevalence	ebi-a-GCST90011589	GHDCA BINARY	inverse variance weighted	2	-0.0811	0.1503	0.589	1
otu97_27 (bacteroides) prevalence	ebi-a-GCST90011589	GLCA QUANTITATIVE IMPUTED	inverse variance weighted	2	0.0516	0.0708	0.466	1
otu97_27 (bacteroides) prevalence	ebi-a-GCST90011589	GLCA QUANTITATIVE	inverse variance weighted	2	0.0715	0.0717	0.319	1
otu97_27 (bacteroides) prevalence	ebi-a-GCST90011589	GUDCA QUANTITATIVE IMPUTED	inverse variance weighted	2	-0.0091	0.0643	0.887	1
otu97_27 (bacteroides) prevalence	ebi-a-GCST90011589	GUDCA QUANTITATIVE	inverse variance weighted	2	0.0091	0.0625	0.885	1
otu97_27 (bacteroides) prevalence	ebi-a-GCST90011589	HDCA QUANTITATIVE IMPUTED	inverse variance weighted	2	0.0366	0.0843	0.664	1
otu97_27 (bacteroides) prevalence	ebi-a-GCST90011589	HDCA QUANTITATIVE	inverse variance weighted	2	0.0169	0.0868	0.846	1
otu97_27 (bacteroides) prevalence	ebi-a-GCST90011589	LCA QUANTITATIVE IMPUTED	inverse variance weighted	2	0.0615	0.0399	0.123	1
otu97_27 (bacteroides) prevalence	ebi-a-GCST90011589	LCA QUANTITATIVE	inverse variance weighted	2	0.0892	0.0367	0.0151	1
otu97_27 (bacteroides) prevalence	ebi-a-GCST90011589	TCA BINARY	inverse variance weighted	2	-0.2791	0.1497	0.0623	1
otu97_27 (bacteroides) prevalence	ebi-a-GCST90011589	TCDCA QUANTITATIVE IMPUTED	inverse variance weighted	2	-0.0425	0.0485	0.38	1
otu97_27 (bacteroides) prevalence	ebi-a-GCST90011589	TCDCA QUANTITATIVE	inverse variance weighted	2	-0.0407	0.0485	0.401	1
otu97_27 (bacteroides) prevalence	ebi-a-GCST90011589	TDCA QUANTITATIVE IMPUTED	inverse variance weighted	2	-0.0508	0.082	0.535	1
otu97_27 (bacteroides) prevalence	ebi-a-GCST90011589	TDCA QUANTITATIVE	inverse variance weighted	2	0.0143	0.0788	0.856	1
otu97_27 (bacteroides) prevalence	ebi-a-GCST90011589	THDCA BINARY	inverse variance weighted	2	0.2492	0.4551	0.584	1
otu97_27 (bacteroides) prevalence	ebi-a-GCST90011589	TLCA QUANTITATIVE IMPUTED	inverse variance weighted	2	0.0603	0.0748	0.421	1
otu97_27 (bacteroides) prevalence	ebi-a-GCST90011589	TLCA QUANTITATIVE	inverse variance weighted	2	0.0399	0.0858	0.642	1
otu97_27 (bacteroides) prevalence	ebi-a-GCST90011589	TUDCA BINARY	inverse variance weighted	2	0.0435	0.2692	0.872	1
otu97_27 (bacteroides) prevalence	ebi-a-GCST90011589	UDCA QUANTITATIVE IMPUTED	inverse variance weighted	2	0.0196	0.0542	0.718	1
otu97_27 (bacteroides) prevalence	ebi-a-GCST90011589	UDCA QUANTITATIVE	inverse variance weighted	2	0.0327	0.0531	0.538	1
otu97_34 (ruminococcus) prevalence	ebi-a-GCST90011595	CA QUANTITATIVE IMPUTED	wald ratio	1	0.1202	0.1032	0.244	1
otu97_34 (ruminococcus) prevalence	ebi-a-GCST90011595	CA QUANTITATIVE	wald ratio	1	0.1171	0.1031	0.256	1
otu97_34 (ruminococcus) prevalence	ebi-a-GCST90011595	CDCA QUANTITATIVE IMPUTED	wald ratio	1	0.0074	0.1074	0.945	1
otu97_34 (ruminococcus) prevalence	ebi-a-GCST90011595	CDCA QUANTITATIVE	wald ratio	1	0.0324	0.106	0.76	1
otu97_34 (ruminococcus) prevalence	ebi-a-GCST90011595	DCA QUANTITATIVE IMPUTED	wald ratio	1	0.0469	0.1098	0.669	1
otu97_34 (ruminococcus) prevalence	ebi-a-GCST90011595	DCA QUANTITATIVE	wald ratio	1	0.0148	0.1083	0.891	1
otu97_34 (ruminococcus) prevalence	ebi-a-GCST90011595	GCA QUANTITATIVE IMPUTED	wald ratio	1	-0.0237	0.0803	0.768	1
otu97_34 (ruminococcus) prevalence	ebi-a-GCST90011595	GCA QUANTITATIVE	wald ratio	1	-0.0075	0.0798	0.925	1
otu97_34 (ruminococcus) prevalence	ebi-a-GCST90011595	GCDCA QUANTITATIVE IMPUTED	wald ratio	1	-0.1177	0.0693	0.0896	1
otu97_34 (ruminococcus) prevalence	ebi-a-GCST90011595	GCDCA QUANTITATIVE	wald ratio	1	-0.1177	0.0693	0.0896	1
otu97_34 (ruminococcus) prevalence	ebi-a-GCST90011595	GDCA QUANTITATIVE IMPUTED	wald ratio	1	-0.1147	0.1191	0.335	1
otu97_34 (ruminococcus) prevalence	ebi-a-GCST90011595	GDCA QUANTITATIVE	wald ratio	1	-0.0647	0.1166	0.579	1
otu97_34 (ruminococcus) prevalence	ebi-a-GCST90011595	GHDCA BINARY	wald ratio	1	-0.0588	0.26	0.821	1
otu97_34 (ruminococcus) prevalence	ebi-a-GCST90011595	GLCA QUANTITATIVE IMPUTED	wald ratio	1	-0.0987	0.1162	0.396	1
otu97_34 (ruminococcus) prevalence	ebi-a-GCST90011595	GLCA QUANTITATIVE	wald ratio	1	-0.0697	0.1176	0.553	1
otu97_34 (ruminococcus) prevalence	ebi-a-GCST90011595	GUDCA QUANTITATIVE IMPUTED	wald ratio	1	-0.0976	0.107	0.362	1
otu97_34 (ruminococcus) prevalence	ebi-a-GCST90011595	GUDCA QUANTITATIVE	wald ratio	1	-0.0681	0.1008	0.499	1
otu97_34 (ruminococcus) prevalence	ebi-a-GCST90011595	HDCA QUANTITATIVE IMPUTED	wald ratio	1	-0.019	0.0971	0.845	1
otu97_34 (ruminococcus) prevalence	ebi-a-GCST90011595	HDCA QUANTITATIVE	wald ratio	1	-0.0273	0.0955	0.775	1
otu97_34 (ruminococcus) prevalence	ebi-a-GCST90011595	LCA QUANTITATIVE IMPUTED	wald ratio	1	-0.0794	0.066	0.229	1
otu97_34 (ruminococcus) prevalence	ebi-a-GCST90011595	LCA QUANTITATIVE	wald ratio	1	-0.0396	0.0609	0.515	1
otu97_34 (ruminococcus) prevalence	ebi-a-GCST90011595	TCA BINARY	wald ratio	1	0.0885	0.2544	0.728	1
otu97_34 (ruminococcus) prevalence	ebi-a-GCST90011595	TCDCA QUANTITATIVE IMPUTED	wald ratio	1	0.061	0.0821	0.457	1
otu97_34 (ruminococcus) prevalence	ebi-a-GCST90011595	TCDCA QUANTITATIVE	wald ratio	1	0.0612	0.082	0.456	1
otu97_34 (ruminococcus) prevalence	ebi-a-GCST90011595	TDCA QUANTITATIVE IMPUTED	wald ratio	1	-0.0351	0.1372	0.798	1
otu97_34 (ruminococcus) prevalence	ebi-a-GCST90011595	TDCA QUANTITATIVE	wald ratio	1	-0.0477	0.1319	0.717	1
otu97_34 (ruminococcus) prevalence	ebi-a-GCST90011595	THDCA BINARY	wald ratio	1	0.1827	0.3455	0.597	1
otu97_34 (ruminococcus) prevalence	ebi-a-GCST90011595	TLCA QUANTITATIVE IMPUTED	wald ratio	1	-0.0896	0.1228	0.465	1
otu97_34 (ruminococcus) prevalence	ebi-a-GCST90011595	TLCA QUANTITATIVE	wald ratio	1	-0.0575	0.1182	0.626	1
otu97_34 (ruminococcus) prevalence	ebi-a-GCST90011595	TUDCA BINARY	wald ratio	1	0.107	0.2566	0.677	1
otu97_34 (ruminococcus) prevalence	ebi-a-GCST90011595	UDCA QUANTITATIVE IMPUTED	wald ratio	1	0.0453	0.0913	0.619	1
otu97_34 (ruminococcus) prevalence	ebi-a-GCST90011595	UDCA QUANTITATIVE	wald ratio	1	0.0412	0.0894	0.645	1
otu97_51 (barnesiella) prevalence	ebi-a-GCST90011603	CA QUANTITATIVE IMPUTED	wald ratio	1	0.0719	0.1096	0.512	1
otu97_51 (barnesiella) prevalence	ebi-a-GCST90011603	CA QUANTITATIVE	wald ratio	1	0.069	0.1096	0.529	1
otu97_51 (barnesiella) prevalence	ebi-a-GCST90011603	CDCA QUANTITATIVE IMPUTED	wald ratio	1	0.0524	0.1134	0.644	1
otu97_51 (barnesiella) prevalence	ebi-a-GCST90011603	CDCA QUANTITATIVE	wald ratio	1	0.0212	0.1119	0.85	1
otu97_51 (barnesiella) prevalence	ebi-a-GCST90011603	DCA QUANTITATIVE IMPUTED	wald ratio	1	-0.006	0.1159	0.959	1
otu97_51 (barnesiella) prevalence	ebi-a-GCST90011603	DCA QUANTITATIVE	wald ratio	1	0.013	0.1141	0.909	1
otu97_51 (barnesiella) prevalence	ebi-a-GCST90011603	GCA QUANTITATIVE IMPUTED	wald ratio	1	0.061	0.0854	0.475	1
otu97_51 (barnesiella) prevalence	ebi-a-GCST90011603	GCA QUANTITATIVE	wald ratio	1	0.0702	0.0849	0.408	1
otu97_51 (barnesiella) prevalence	ebi-a-GCST90011603	GCDCA QUANTITATIVE IMPUTED	wald ratio	1	0.0957	0.074	0.196	1
otu97_51 (barnesiella) prevalence	ebi-a-GCST90011603	GCDCA QUANTITATIVE	wald ratio	1	0.0957	0.074	0.196	1
otu97_51 (barnesiella) prevalence	ebi-a-GCST90011603	GDCA QUANTITATIVE IMPUTED	wald ratio	1	0.0356	0.1269	0.779	1
otu97_51 (barnesiella) prevalence	ebi-a-GCST90011603	GDCA QUANTITATIVE	wald ratio	1	0.0066	0.1233	0.957	1
otu97_51 (barnesiella) prevalence	ebi-a-GCST90011603	GHDCA BINARY	wald ratio	1	0.0944	0.2691	0.726	1
otu97_51 (barnesiella) prevalence	ebi-a-GCST90011603	GLCA QUANTITATIVE IMPUTED	wald ratio	1	0.004	0.1248	0.974	1
otu97_51 (barnesiella) prevalence	ebi-a-GCST90011603	GLCA QUANTITATIVE	wald ratio	1	0.0339	0.1252	0.786	1
otu97_51 (barnesiella) prevalence	ebi-a-GCST90011603	GUDCA QUANTITATIVE	wald ratio	1	0.06	0.1071	0.575	1
otu97_51 (barnesiella) prevalence	ebi-a-GCST90011603	HDCA QUANTITATIVE IMPUTED	wald ratio	1	0.1112	0.1033	0.281	1
otu97_51 (barnesiella) prevalence	ebi-a-GCST90011603	HDCA QUANTITATIVE	wald ratio	1	0.1191	0.1014	0.24	1
otu97_51 (barnesiella) prevalence	ebi-a-GCST90011603	LCA QUANTITATIVE IMPUTED	wald ratio	1	-0.0439	0.0707	0.535	1
otu97_51 (barnesiella) prevalence	ebi-a-GCST90011603	LCA QUANTITATIVE	wald ratio	1	-0.0517	0.0641	0.42	1
otu97_51 (barnesiella) prevalence	ebi-a-GCST90011603	TCA BINARY	wald ratio	1	0.2463	0.2692	0.36	1
otu97_51 (barnesiella) prevalence	ebi-a-GCST90011603	TCDCA QUANTITATIVE IMPUTED	wald ratio	1	-0.0315	0.0877	0.72	1
otu97_51 (barnesiella) prevalence	ebi-a-GCST90011603	TCDCA QUANTITATIVE	wald ratio	1	-0.0252	0.0878	0.774	1
otu97_51 (barnesiella) prevalence	ebi-a-GCST90011603	TDCA QUANTITATIVE IMPUTED	wald ratio	1	0.0433	0.1477	0.769	1
otu97_51 (barnesiella) prevalence	ebi-a-GCST90011603	TDCA QUANTITATIVE	wald ratio	1	0.0623	0.14	0.656	1
otu97_51 (barnesiella) prevalence	ebi-a-GCST90011603	THDCA BINARY	wald ratio	1	-0.3107	0.3688	0.4	1
otu97_51 (barnesiella) prevalence	ebi-a-GCST90011603	TLCA QUANTITATIVE IMPUTED	wald ratio	1	-0.0529	0.1344	0.694	1
otu97_51 (barnesiella) prevalence	ebi-a-GCST90011603	TUDCA BINARY	wald ratio	1	0.3736	0.2791	0.181	1
otu97_51 (barnesiella) prevalence	ebi-a-GCST90011603	UDCA QUANTITATIVE IMPUTED	wald ratio	1	-0.0616	0.0963	0.522	1
otu97_51 (barnesiella) prevalence	ebi-a-GCST90011603	UDCA QUANTITATIVE	wald ratio	1	-0.0639	0.0939	0.496	1
otu97_80 (ruminococcus) prevalence	ebi-a-GCST90011614	CA QUANTITATIVE IMPUTED	wald ratio	1	-0.0696	0.1152	0.546	1
otu97_80 (ruminococcus) prevalence	ebi-a-GCST90011614	CA QUANTITATIVE	wald ratio	1	-0.0679	0.1152	0.555	1
otu97_80 (ruminococcus) prevalence	ebi-a-GCST90011614	CDCA QUANTITATIVE IMPUTED	wald ratio	1	-0.0817	0.1196	0.494	1
otu97_80 (ruminococcus) prevalence	ebi-a-GCST90011614	CDCA QUANTITATIVE	wald ratio	1	-0.0868	0.1179	0.462	1
otu97_80 (ruminococcus) prevalence	ebi-a-GCST90011614	DCA QUANTITATIVE IMPUTED	wald ratio	1	-0.2733	0.1234	0.0268	1
otu97_80 (ruminococcus) prevalence	ebi-a-GCST90011614	DCA QUANTITATIVE	wald ratio	1	-0.2635	0.1215	0.0301	1
otu97_80 (ruminococcus) prevalence	ebi-a-GCST90011614	GCA QUANTITATIVE IMPUTED	wald ratio	1	-0.1075	0.0904	0.234	1
otu97_80 (ruminococcus) prevalence	ebi-a-GCST90011614	GCA QUANTITATIVE	wald ratio	1	-0.0772	0.0898	0.39	1
otu97_80 (ruminococcus) prevalence	ebi-a-GCST90011614	GCDCA QUANTITATIVE IMPUTED	wald ratio	1	-0.0575	0.0778	0.46	1
otu97_80 (ruminococcus) prevalence	ebi-a-GCST90011614	GCDCA QUANTITATIVE	wald ratio	1	-0.0575	0.0778	0.46	1
otu97_80 (ruminococcus) prevalence	ebi-a-GCST90011614	GDCA QUANTITATIVE IMPUTED	wald ratio	1	-0.2796	0.1344	0.0375	1
otu97_80 (ruminococcus) prevalence	ebi-a-GCST90011614	GDCA QUANTITATIVE	wald ratio	1	-0.2706	0.1311	0.039	1
otu97_80 (ruminococcus) prevalence	ebi-a-GCST90011614	GHDCA BINARY	wald ratio	1	-0.0405	0.2809	0.885	1
otu97_80 (ruminococcus) prevalence	ebi-a-GCST90011614	GLCA QUANTITATIVE IMPUTED	wald ratio	1	-0.0464	0.1331	0.727	1
otu97_80 (ruminococcus) prevalence	ebi-a-GCST90011614	GLCA QUANTITATIVE	wald ratio	1	-0.0486	0.1339	0.717	1
otu97_80 (ruminococcus) prevalence	ebi-a-GCST90011614	GUDCA QUANTITATIVE IMPUTED	wald ratio	1	-0.0846	0.1219	0.488	1
otu97_80 (ruminococcus) prevalence	ebi-a-GCST90011614	GUDCA QUANTITATIVE	wald ratio	1	-0.051	0.1141	0.655	1
otu97_80 (ruminococcus) prevalence	ebi-a-GCST90011614	HDCA QUANTITATIVE IMPUTED	wald ratio	1	-0.0581	0.1093	0.595	1
otu97_80 (ruminococcus) prevalence	ebi-a-GCST90011614	HDCA QUANTITATIVE	wald ratio	1	-0.0813	0.1074	0.449	1
otu97_80 (ruminococcus) prevalence	ebi-a-GCST90011614	LCA QUANTITATIVE IMPUTED	wald ratio	1	-0.0097	0.0751	0.897	1
otu97_80 (ruminococcus) prevalence	ebi-a-GCST90011614	LCA QUANTITATIVE	wald ratio	1	0.0207	0.0681	0.761	1
otu97_80 (ruminococcus) prevalence	ebi-a-GCST90011614	TCA BINARY	wald ratio	1	0.338	0.2832	0.233	1
otu97_80 (ruminococcus) prevalence	ebi-a-GCST90011614	TCDCA QUANTITATIVE IMPUTED	wald ratio	1	-0.0109	0.0933	0.907	1
otu97_80 (ruminococcus) prevalence	ebi-a-GCST90011614	TCDCA QUANTITATIVE	wald ratio	1	-0.0089	0.0934	0.924	1
otu97_80 (ruminococcus) prevalence	ebi-a-GCST90011614	TDCA QUANTITATIVE IMPUTED	wald ratio	1	-0.0479	0.1567	0.76	1
otu97_80 (ruminococcus) prevalence	ebi-a-GCST90011614	TDCA QUANTITATIVE	wald ratio	1	-0.0714	0.1484	0.63	1
otu97_80 (ruminococcus) prevalence	ebi-a-GCST90011614	THDCA BINARY	wald ratio	1	0.8986	0.3913	0.0217	1
otu97_80 (ruminococcus) prevalence	ebi-a-GCST90011614	TLCA QUANTITATIVE IMPUTED	wald ratio	1	-0.0242	0.1416	0.864	1
otu97_80 (ruminococcus) prevalence	ebi-a-GCST90011614	TLCA QUANTITATIVE	wald ratio	1	0.1073	0.1344	0.425	1
otu97_80 (ruminococcus) prevalence	ebi-a-GCST90011614	UDCA QUANTITATIVE IMPUTED	wald ratio	1	-0.1357	0.1016	0.182	1
otu97_80 (ruminococcus) prevalence	ebi-a-GCST90011614	UDCA QUANTITATIVE	wald ratio	1	-0.1423	0.099	0.151	1
otu97_82 (bacteroides) prevalence	ebi-a-GCST90011615	CA QUANTITATIVE IMPUTED	wald ratio	1	-0.018	0.0469	0.701	1
otu97_82 (bacteroides) prevalence	ebi-a-GCST90011615	CA QUANTITATIVE	wald ratio	1	-0.0199	0.0469	0.672	1
otu97_82 (bacteroides) prevalence	ebi-a-GCST90011615	CDCA QUANTITATIVE IMPUTED	wald ratio	1	0.0053	0.049	0.914	1
otu97_82 (bacteroides) prevalence	ebi-a-GCST90011615	CDCA QUANTITATIVE	wald ratio	1	0.0048	0.0485	0.921	1
otu97_82 (bacteroides) prevalence	ebi-a-GCST90011615	DCA QUANTITATIVE IMPUTED	wald ratio	1	0.0065	0.051	0.898	1
otu97_82 (bacteroides) prevalence	ebi-a-GCST90011615	DCA QUANTITATIVE	wald ratio	1	-0.0058	0.0505	0.908	1
otu97_82 (bacteroides) prevalence	ebi-a-GCST90011615	GCA QUANTITATIVE IMPUTED	wald ratio	1	0.0427	0.0372	0.251	1
otu97_82 (bacteroides) prevalence	ebi-a-GCST90011615	GCA QUANTITATIVE	wald ratio	1	0.0412	0.037	0.265	1
otu97_82 (bacteroides) prevalence	ebi-a-GCST90011615	GCDCA QUANTITATIVE IMPUTED	wald ratio	1	0.0276	0.0311	0.375	1
otu97_82 (bacteroides) prevalence	ebi-a-GCST90011615	GCDCA QUANTITATIVE	wald ratio	1	0.0276	0.0311	0.375	1
otu97_82 (bacteroides) prevalence	ebi-a-GCST90011615	GDCA QUANTITATIVE IMPUTED	wald ratio	1	0.0256	0.0569	0.653	1
otu97_82 (bacteroides) prevalence	ebi-a-GCST90011615	GDCA QUANTITATIVE	wald ratio	1	0.0441	0.055	0.423	1
otu97_82 (bacteroides) prevalence	ebi-a-GCST90011615	GHDCA BINARY	wald ratio	1	0.0403	0.0408	0.323	1
otu97_82 (bacteroides) prevalence	ebi-a-GCST90011615	GLCA QUANTITATIVE IMPUTED	wald ratio	1	0.0118	0.0532	0.825	1
otu97_82 (bacteroides) prevalence	ebi-a-GCST90011615	GLCA QUANTITATIVE	wald ratio	1	0.0149	0.0536	0.782	1
otu97_82 (bacteroides) prevalence	ebi-a-GCST90011615	GUDCA QUANTITATIVE	wald ratio	1	-0.0176	0.0484	0.716	1
otu97_82 (bacteroides) prevalence	ebi-a-GCST90011615	HDCA QUANTITATIVE IMPUTED	wald ratio	1	-0.0101	0.0466	0.828	1
otu97_82 (bacteroides) prevalence	ebi-a-GCST90011615	HDCA QUANTITATIVE	wald ratio	1	-0.0143	0.0459	0.756	1
otu97_82 (bacteroides) prevalence	ebi-a-GCST90011615	LCA QUANTITATIVE IMPUTED	wald ratio	1	-0.0227	0.0313	0.469	1
otu97_82 (bacteroides) prevalence	ebi-a-GCST90011615	LCA QUANTITATIVE	wald ratio	1	-0.0136	0.0289	0.638	1
otu97_82 (bacteroides) prevalence	ebi-a-GCST90011615	TCA BINARY	wald ratio	1	0.0155	0.044	0.725	1
otu97_82 (bacteroides) prevalence	ebi-a-GCST90011615	TCDCA QUANTITATIVE IMPUTED	wald ratio	1	0.028	0.0363	0.44	1
otu97_82 (bacteroides) prevalence	ebi-a-GCST90011615	TCDCA QUANTITATIVE	wald ratio	1	0.0268	0.0363	0.46	1
otu97_82 (bacteroides) prevalence	ebi-a-GCST90011615	TDCA QUANTITATIVE IMPUTED	wald ratio	1	0.1029	0.0649	0.113	1
otu97_82 (bacteroides) prevalence	ebi-a-GCST90011615	TDCA QUANTITATIVE	wald ratio	1	0.0876	0.0613	0.153	1
otu97_82 (bacteroides) prevalence	ebi-a-GCST90011615	THDCA BINARY	wald ratio	1	0.0068	0.0435	0.876	1
otu97_82 (bacteroides) prevalence	ebi-a-GCST90011615	TLCA QUANTITATIVE IMPUTED	wald ratio	1	0.0562	0.0574	0.327	1
otu97_82 (bacteroides) prevalence	ebi-a-GCST90011615	TLCA QUANTITATIVE	wald ratio	1	0.0659	0.0548	0.23	1
otu97_82 (bacteroides) prevalence	ebi-a-GCST90011615	TUDCA BINARY	wald ratio	1	0.0161	0.0479	0.736	1
otu97_82 (bacteroides) prevalence	ebi-a-GCST90011615	UDCA QUANTITATIVE IMPUTED	wald ratio	1	-0.0375	0.0448	0.403	1
otu97_82 (bacteroides) prevalence	ebi-a-GCST90011615	UDCA QUANTITATIVE	wald ratio	1	-0.033	0.0438	0.45	1
otu97_9 (alistipes) abundance	ebi-a-GCST90011416	CA QUANTITATIVE IMPUTED	wald ratio	1	-0.0129	0.0672	0.848	1
otu97_9 (alistipes) abundance	ebi-a-GCST90011416	CA QUANTITATIVE	wald ratio	1	-0.0126	0.0672	0.852	1
otu97_9 (alistipes) abundance	ebi-a-GCST90011416	CDCA QUANTITATIVE IMPUTED	wald ratio	1	-0.0342	0.0708	0.629	1
otu97_9 (alistipes) abundance	ebi-a-GCST90011416	CDCA QUANTITATIVE	wald ratio	1	-0.0364	0.0699	0.602	1
otu97_9 (alistipes) abundance	ebi-a-GCST90011416	DCA QUANTITATIVE IMPUTED	wald ratio	1	-0.1901	0.073	0.00925	1
otu97_9 (alistipes) abundance	ebi-a-GCST90011416	DCA QUANTITATIVE	wald ratio	1	-0.176	0.0722	0.0148	1
otu97_9 (alistipes) abundance	ebi-a-GCST90011416	GCA QUANTITATIVE IMPUTED	wald ratio	1	-0.0227	0.0536	0.671	1
otu97_9 (alistipes) abundance	ebi-a-GCST90011416	GCA QUANTITATIVE	wald ratio	1	-0.0174	0.0533	0.744	1
otu97_9 (alistipes) abundance	ebi-a-GCST90011416	GCDCA QUANTITATIVE IMPUTED	wald ratio	1	-0.009	0.0447	0.84	1
otu97_9 (alistipes) abundance	ebi-a-GCST90011416	GCDCA QUANTITATIVE	wald ratio	1	-0.009	0.0447	0.84	1
otu97_9 (alistipes) abundance	ebi-a-GCST90011416	GDCA QUANTITATIVE IMPUTED	wald ratio	1	-0.1713	0.083	0.039	1
otu97_9 (alistipes) abundance	ebi-a-GCST90011416	GDCA QUANTITATIVE	wald ratio	1	-0.1719	0.079	0.0295	1
otu97_9 (alistipes) abundance	ebi-a-GCST90011416	GHDCA BINARY	wald ratio	1	-0.075	0.0516	0.146	1
otu97_9 (alistipes) abundance	ebi-a-GCST90011416	GLCA QUANTITATIVE IMPUTED	wald ratio	1	-0.0319	0.0763	0.676	1
otu97_9 (alistipes) abundance	ebi-a-GCST90011416	GLCA QUANTITATIVE	wald ratio	1	-0.0276	0.0762	0.718	1
otu97_9 (alistipes) abundance	ebi-a-GCST90011416	GUDCA QUANTITATIVE IMPUTED	wald ratio	1	-0.0271	0.0752	0.718	1
otu97_9 (alistipes) abundance	ebi-a-GCST90011416	GUDCA QUANTITATIVE	wald ratio	1	-0.0031	0.0702	0.965	1
otu97_9 (alistipes) abundance	ebi-a-GCST90011416	HDCA QUANTITATIVE IMPUTED	wald ratio	1	-0.0724	0.0673	0.282	1
otu97_9 (alistipes) abundance	ebi-a-GCST90011416	HDCA QUANTITATIVE	wald ratio	1	-0.0608	0.0664	0.36	1
otu97_9 (alistipes) abundance	ebi-a-GCST90011416	LCA QUANTITATIVE IMPUTED	wald ratio	1	-0.0357	0.0456	0.434	1
otu97_9 (alistipes) abundance	ebi-a-GCST90011416	LCA QUANTITATIVE	wald ratio	1	-0.0277	0.0409	0.498	1
otu97_9 (alistipes) abundance	ebi-a-GCST90011416	TCA BINARY	wald ratio	1	-0.0162	0.0559	0.772	1
otu97_9 (alistipes) abundance	ebi-a-GCST90011416	TCDCA QUANTITATIVE IMPUTED	wald ratio	1	0.0455	0.0521	0.382	1
otu97_9 (alistipes) abundance	ebi-a-GCST90011416	TCDCA QUANTITATIVE	wald ratio	1	0.0455	0.0522	0.383	1
otu97_9 (alistipes) abundance	ebi-a-GCST90011416	TDCA QUANTITATIVE IMPUTED	wald ratio	1	-0.0561	0.0957	0.558	1
otu97_9 (alistipes) abundance	ebi-a-GCST90011416	TDCA QUANTITATIVE	wald ratio	1	-0.0291	0.0887	0.743	1
otu97_9 (alistipes) abundance	ebi-a-GCST90011416	THDCA BINARY	wald ratio	1	-0.015	0.0549	0.784	1
otu97_9 (alistipes) abundance	ebi-a-GCST90011416	TLCA QUANTITATIVE IMPUTED	wald ratio	1	-0.073	0.0851	0.391	1
otu97_9 (alistipes) abundance	ebi-a-GCST90011416	TLCA QUANTITATIVE	wald ratio	1	-0.0172	0.0787	0.827	1
otu97_9 (alistipes) abundance	ebi-a-GCST90011416	TUDCA BINARY	wald ratio	1	0.0111	0.0613	0.856	1
otu97_9 (alistipes) abundance	ebi-a-GCST90011416	UDCA QUANTITATIVE IMPUTED	wald ratio	1	-0.1335	0.0651	0.0402	1
otu97_9 (alistipes) abundance	ebi-a-GCST90011416	UDCA QUANTITATIVE	wald ratio	1	-0.1212	0.0633	0.0556	1
otu99_137 (ruminococcus) prevalence	ebi-a-GCST90011633	CA QUANTITATIVE IMPUTED	wald ratio	1	-0.0342	0.0533	0.521	1
otu99_137 (ruminococcus) prevalence	ebi-a-GCST90011633	CA QUANTITATIVE	wald ratio	1	-0.0345	0.0533	0.517	1
otu99_137 (ruminococcus) prevalence	ebi-a-GCST90011633	CDCA QUANTITATIVE IMPUTED	wald ratio	1	-0.054	0.0555	0.331	1
otu99_137 (ruminococcus) prevalence	ebi-a-GCST90011633	CDCA QUANTITATIVE	wald ratio	1	-0.0568	0.0551	0.302	1
otu99_137 (ruminococcus) prevalence	ebi-a-GCST90011633	DCA QUANTITATIVE IMPUTED	wald ratio	1	0.0284	0.0587	0.629	1
otu99_137 (ruminococcus) prevalence	ebi-a-GCST90011633	DCA QUANTITATIVE	wald ratio	1	0.0375	0.0584	0.521	1
otu99_137 (ruminococcus) prevalence	ebi-a-GCST90011633	GCA QUANTITATIVE IMPUTED	wald ratio	1	-0.0433	0.0425	0.308	1
otu99_137 (ruminococcus) prevalence	ebi-a-GCST90011633	GCA QUANTITATIVE	wald ratio	1	-0.0445	0.0423	0.293	1
otu99_137 (ruminococcus) prevalence	ebi-a-GCST90011633	GCDCA QUANTITATIVE IMPUTED	wald ratio	1	-0.0265	0.035	0.449	1
otu99_137 (ruminococcus) prevalence	ebi-a-GCST90011633	GCDCA QUANTITATIVE	wald ratio	1	-0.0265	0.035	0.449	1
otu99_137 (ruminococcus) prevalence	ebi-a-GCST90011633	GDCA QUANTITATIVE IMPUTED	wald ratio	1	0.0159	0.0661	0.81	1
otu99_137 (ruminococcus) prevalence	ebi-a-GCST90011633	GDCA QUANTITATIVE	wald ratio	1	0.0675	0.0641	0.293	1
otu99_137 (ruminococcus) prevalence	ebi-a-GCST90011633	GHDCA BINARY	wald ratio	1	0.0179	0.0397	0.651	1
otu99_137 (ruminococcus) prevalence	ebi-a-GCST90011633	GLCA QUANTITATIVE IMPUTED	wald ratio	1	0.0209	0.0602	0.728	1
otu99_137 (ruminococcus) prevalence	ebi-a-GCST90011633	GLCA QUANTITATIVE	wald ratio	1	0.0336	0.0611	0.583	1
otu99_137 (ruminococcus) prevalence	ebi-a-GCST90011633	GUDCA QUANTITATIVE IMPUTED	wald ratio	1	-0.048	0.0589	0.415	1
otu99_137 (ruminococcus) prevalence	ebi-a-GCST90011633	GUDCA QUANTITATIVE	wald ratio	1	-0.0382	0.0561	0.496	1
otu99_137 (ruminococcus) prevalence	ebi-a-GCST90011633	HDCA QUANTITATIVE	wald ratio	1	-0.0085	0.0541	0.875	1
otu99_137 (ruminococcus) prevalence	ebi-a-GCST90011633	LCA QUANTITATIVE IMPUTED	wald ratio	1	0.026	0.0361	0.47	1
otu99_137 (ruminococcus) prevalence	ebi-a-GCST90011633	LCA QUANTITATIVE	wald ratio	1	0.0515	0.0414	0.213	1
otu99_137 (ruminococcus) prevalence	ebi-a-GCST90011633	TCA BINARY	wald ratio	1	0.0075	0.0429	0.861	1
otu99_137 (ruminococcus) prevalence	ebi-a-GCST90011633	TCDCA QUANTITATIVE IMPUTED	wald ratio	1	-0.0303	0.0403	0.452	1
otu99_137 (ruminococcus) prevalence	ebi-a-GCST90011633	TCDCA QUANTITATIVE	wald ratio	1	-0.031	0.0403	0.443	1
otu99_137 (ruminococcus) prevalence	ebi-a-GCST90011633	TDCA QUANTITATIVE IMPUTED	wald ratio	1	0.0297	0.0739	0.688	1
otu99_137 (ruminococcus) prevalence	ebi-a-GCST90011633	THDCA BINARY	wald ratio	1	-0.0548	0.0419	0.191	1
otu99_137 (ruminococcus) prevalence	ebi-a-GCST90011633	TLCA QUANTITATIVE IMPUTED	wald ratio	1	0.0543	0.064	0.396	1
otu99_137 (ruminococcus) prevalence	ebi-a-GCST90011633	TLCA QUANTITATIVE	wald ratio	1	0.0456	0.0626	0.467	1
otu99_137 (ruminococcus) prevalence	ebi-a-GCST90011633	TUDCA BINARY	wald ratio	1	-0.0676	0.0468	0.148	1
otu99_137 (ruminococcus) prevalence	ebi-a-GCST90011633	UDCA QUANTITATIVE IMPUTED	wald ratio	1	-0.0227	0.0534	0.67	1
otu99_137 (ruminococcus) prevalence	ebi-a-GCST90011633	UDCA QUANTITATIVE	wald ratio	1	-0.0225	0.0522	0.667	1
otu99_30 (parasutterella) abundance	ebi-a-GCST90011452	CA QUANTITATIVE IMPUTED	wald ratio	1	0.0851	0.1494	0.569	1
otu99_30 (parasutterella) abundance	ebi-a-GCST90011452	CA QUANTITATIVE	wald ratio	1	0.086	0.1494	0.565	1
otu99_30 (parasutterella) abundance	ebi-a-GCST90011452	CDCA QUANTITATIVE IMPUTED	wald ratio	1	-0.0118	0.1545	0.939	1
otu99_30 (parasutterella) abundance	ebi-a-GCST90011452	DCA QUANTITATIVE IMPUTED	wald ratio	1	-0.146	0.1604	0.363	1
otu99_30 (parasutterella) abundance	ebi-a-GCST90011452	DCA QUANTITATIVE	wald ratio	1	-0.1276	0.1583	0.42	1
otu99_30 (parasutterella) abundance	ebi-a-GCST90011452	GCA QUANTITATIVE IMPUTED	wald ratio	1	0.0609	0.117	0.603	1
otu99_30 (parasutterella) abundance	ebi-a-GCST90011452	GCA QUANTITATIVE	wald ratio	1	0.0469	0.1164	0.687	1
otu99_30 (parasutterella) abundance	ebi-a-GCST90011452	GCDCA QUANTITATIVE IMPUTED	wald ratio	1	0.0548	0.1005	0.586	1
otu99_30 (parasutterella) abundance	ebi-a-GCST90011452	GCDCA QUANTITATIVE	wald ratio	1	0.0548	0.1005	0.586	1
otu99_30 (parasutterella) abundance	ebi-a-GCST90011452	GDCA QUANTITATIVE IMPUTED	wald ratio	1	-0.0542	0.1741	0.756	1
otu99_30 (parasutterella) abundance	ebi-a-GCST90011452	GDCA QUANTITATIVE	wald ratio	1	-0.0426	0.1706	0.803	1
otu99_30 (parasutterella) abundance	ebi-a-GCST90011452	GHDCA BINARY	wald ratio	1	0.263	0.3778	0.486	1
otu99_30 (parasutterella) abundance	ebi-a-GCST90011452	GLCA QUANTITATIVE IMPUTED	wald ratio	1	0.1992	0.1717	0.246	1
otu99_30 (parasutterella) abundance	ebi-a-GCST90011452	GLCA QUANTITATIVE	wald ratio	1	0.1413	0.1738	0.416	1
otu99_30 (parasutterella) abundance	ebi-a-GCST90011452	GUDCA QUANTITATIVE IMPUTED	wald ratio	1	0.077	0.1571	0.624	1
otu99_30 (parasutterella) abundance	ebi-a-GCST90011452	GUDCA QUANTITATIVE	wald ratio	1	0.0418	0.1476	0.777	1
otu99_30 (parasutterella) abundance	ebi-a-GCST90011452	HDCA QUANTITATIVE IMPUTED	wald ratio	1	-0.0042	0.1423	0.976	1
otu99_30 (parasutterella) abundance	ebi-a-GCST90011452	HDCA QUANTITATIVE	wald ratio	1	0.0325	0.1399	0.816	1
otu99_30 (parasutterella) abundance	ebi-a-GCST90011452	LCA QUANTITATIVE IMPUTED	wald ratio	1	0.1242	0.0971	0.201	1
otu99_30 (parasutterella) abundance	ebi-a-GCST90011452	LCA QUANTITATIVE	wald ratio	1	0.1059	0.0788	0.179	1
otu99_30 (parasutterella) abundance	ebi-a-GCST90011452	TCA BINARY	wald ratio	1	0.1645	0.3727	0.659	1
otu99_30 (parasutterella) abundance	ebi-a-GCST90011452	TCDCA QUANTITATIVE IMPUTED	wald ratio	1	0.2683	0.1199	0.0253	1
otu99_30 (parasutterella) abundance	ebi-a-GCST90011452	TCDCA QUANTITATIVE	wald ratio	1	0.2693	0.12	0.0248	1
otu99_30 (parasutterella) abundance	ebi-a-GCST90011452	TDCA QUANTITATIVE IMPUTED	wald ratio	1	0.1514	0.2014	0.452	1
otu99_30 (parasutterella) abundance	ebi-a-GCST90011452	TDCA QUANTITATIVE	wald ratio	1	0.0423	0.1925	0.826	1
otu99_30 (parasutterella) abundance	ebi-a-GCST90011452	THDCA BINARY	wald ratio	1	0.2755	0.5108	0.59	1
otu99_30 (parasutterella) abundance	ebi-a-GCST90011452	TLCA QUANTITATIVE IMPUTED	wald ratio	1	0.2233	0.1807	0.216	1
otu99_30 (parasutterella) abundance	ebi-a-GCST90011452	TLCA QUANTITATIVE	wald ratio	1	0.2246	0.1744	0.198	1
otu99_30 (parasutterella) abundance	ebi-a-GCST90011452	TUDCA BINARY	wald ratio	1	0.3916	0.3815	0.305	1
otu99_30 (parasutterella) abundance	ebi-a-GCST90011452	UDCA QUANTITATIVE IMPUTED	wald ratio	1	-0.0645	0.1323	0.626	1
otu99_30 (parasutterella) abundance	ebi-a-GCST90011452	UDCA QUANTITATIVE	wald ratio	1	-0.0319	0.1295	0.805	1
otu99_35 (ruminococcus) prevalence	ebi-a-GCST90011656	CA QUANTITATIVE IMPUTED	wald ratio	1	0.12	0.103	0.244	1
otu99_35 (ruminococcus) prevalence	ebi-a-GCST90011656	CA QUANTITATIVE	wald ratio	1	0.1169	0.1029	0.256	1
otu99_35 (ruminococcus) prevalence	ebi-a-GCST90011656	CDCA QUANTITATIVE IMPUTED	wald ratio	1	0.0074	0.1072	0.945	1
otu99_35 (ruminococcus) prevalence	ebi-a-GCST90011656	CDCA QUANTITATIVE	wald ratio	1	0.0323	0.1058	0.76	1
otu99_35 (ruminococcus) prevalence	ebi-a-GCST90011656	DCA QUANTITATIVE IMPUTED	wald ratio	1	0.0468	0.1096	0.669	1
otu99_35 (ruminococcus) prevalence	ebi-a-GCST90011656	DCA QUANTITATIVE	wald ratio	1	0.0148	0.1081	0.891	1
otu99_35 (ruminococcus) prevalence	ebi-a-GCST90011656	GCA QUANTITATIVE IMPUTED	wald ratio	1	-0.0236	0.0801	0.768	1
otu99_35 (ruminococcus) prevalence	ebi-a-GCST90011656	GCA QUANTITATIVE	wald ratio	1	-0.0075	0.0796	0.925	1
otu99_35 (ruminococcus) prevalence	ebi-a-GCST90011656	GCDCA QUANTITATIVE IMPUTED	wald ratio	1	-0.1175	0.0692	0.0896	1
otu99_35 (ruminococcus) prevalence	ebi-a-GCST90011656	GCDCA QUANTITATIVE	wald ratio	1	-0.1175	0.0692	0.0896	1
otu99_35 (ruminococcus) prevalence	ebi-a-GCST90011656	GDCA QUANTITATIVE IMPUTED	wald ratio	1	-0.1145	0.1188	0.335	1
otu99_35 (ruminococcus) prevalence	ebi-a-GCST90011656	GDCA QUANTITATIVE	wald ratio	1	-0.0646	0.1164	0.579	1
otu99_35 (ruminococcus) prevalence	ebi-a-GCST90011656	GHDCA BINARY	wald ratio	1	-0.0587	0.2595	0.821	1
otu99_35 (ruminococcus) prevalence	ebi-a-GCST90011656	GLCA QUANTITATIVE IMPUTED	wald ratio	1	-0.0985	0.116	0.396	1
otu99_35 (ruminococcus) prevalence	ebi-a-GCST90011656	GLCA QUANTITATIVE	wald ratio	1	-0.0695	0.1173	0.553	1
otu99_35 (ruminococcus) prevalence	ebi-a-GCST90011656	GUDCA QUANTITATIVE IMPUTED	wald ratio	1	-0.0974	0.1068	0.362	1
otu99_35 (ruminococcus) prevalence	ebi-a-GCST90011656	GUDCA QUANTITATIVE	wald ratio	1	-0.068	0.1006	0.499	1
otu99_35 (ruminococcus) prevalence	ebi-a-GCST90011656	HDCA QUANTITATIVE IMPUTED	wald ratio	1	-0.019	0.0969	0.845	1
otu99_35 (ruminococcus) prevalence	ebi-a-GCST90011656	HDCA QUANTITATIVE	wald ratio	1	-0.0272	0.0953	0.775	1
otu99_35 (ruminococcus) prevalence	ebi-a-GCST90011656	LCA QUANTITATIVE IMPUTED	wald ratio	1	-0.0792	0.0659	0.229	1
otu99_35 (ruminococcus) prevalence	ebi-a-GCST90011656	LCA QUANTITATIVE	wald ratio	1	-0.0396	0.0608	0.515	1
otu99_35 (ruminococcus) prevalence	ebi-a-GCST90011656	TCA BINARY	wald ratio	1	0.0884	0.2539	0.728	1
otu99_35 (ruminococcus) prevalence	ebi-a-GCST90011656	TCDCA QUANTITATIVE IMPUTED	wald ratio	1	0.0609	0.0819	0.457	1
otu99_35 (ruminococcus) prevalence	ebi-a-GCST90011656	TCDCA QUANTITATIVE	wald ratio	1	0.061	0.0819	0.456	1
otu99_35 (ruminococcus) prevalence	ebi-a-GCST90011656	TDCA QUANTITATIVE IMPUTED	wald ratio	1	-0.0351	0.1369	0.798	1
otu99_35 (ruminococcus) prevalence	ebi-a-GCST90011656	TDCA QUANTITATIVE	wald ratio	1	-0.0476	0.1316	0.717	1
otu99_35 (ruminococcus) prevalence	ebi-a-GCST90011656	THDCA BINARY	wald ratio	1	0.1824	0.3449	0.597	1
otu99_35 (ruminococcus) prevalence	ebi-a-GCST90011656	TLCA QUANTITATIVE IMPUTED	wald ratio	1	-0.0894	0.1226	0.465	1
otu99_35 (ruminococcus) prevalence	ebi-a-GCST90011656	TLCA QUANTITATIVE	wald ratio	1	-0.0574	0.118	0.626	1
otu99_35 (ruminococcus) prevalence	ebi-a-GCST90011656	TUDCA BINARY	wald ratio	1	0.1068	0.2561	0.677	1
otu99_35 (ruminococcus) prevalence	ebi-a-GCST90011656	UDCA QUANTITATIVE IMPUTED	wald ratio	1	0.0452	0.0911	0.619	1
otu99_35 (ruminococcus) prevalence	ebi-a-GCST90011656	UDCA QUANTITATIVE	wald ratio	1	0.0411	0.0892	0.645	1
otu99_4 (alistipes) abundance	ebi-a-GCST90011457	CA QUANTITATIVE IMPUTED	wald ratio	1	-0.1822	0.1804	0.313	1
otu99_4 (alistipes) abundance	ebi-a-GCST90011457	CA QUANTITATIVE	wald ratio	1	-0.1917	0.1804	0.288	1
otu99_4 (alistipes) abundance	ebi-a-GCST90011457	CDCA QUANTITATIVE IMPUTED	wald ratio	1	-0.162	0.188	0.389	1
otu99_4 (alistipes) abundance	ebi-a-GCST90011457	CDCA QUANTITATIVE	wald ratio	1	-0.1633	0.1864	0.381	1
otu99_4 (alistipes) abundance	ebi-a-GCST90011457	DCA QUANTITATIVE IMPUTED	wald ratio	1	-0.0992	0.1958	0.612	1
otu99_4 (alistipes) abundance	ebi-a-GCST90011457	DCA QUANTITATIVE	wald ratio	1	-0.1983	0.1939	0.306	1
otu99_4 (alistipes) abundance	ebi-a-GCST90011457	GCA QUANTITATIVE IMPUTED	wald ratio	1	-0.1004	0.143	0.483	1
otu99_4 (alistipes) abundance	ebi-a-GCST90011457	GCA QUANTITATIVE	wald ratio	1	-0.1217	0.1424	0.393	1
otu99_4 (alistipes) abundance	ebi-a-GCST90011457	GCDCA QUANTITATIVE IMPUTED	wald ratio	1	-0.0899	0.1196	0.452	1
otu99_4 (alistipes) abundance	ebi-a-GCST90011457	GCDCA QUANTITATIVE	wald ratio	1	-0.0899	0.1196	0.452	1
otu99_4 (alistipes) abundance	ebi-a-GCST90011457	GDCA QUANTITATIVE IMPUTED	wald ratio	1	-0.116	0.2204	0.599	1
otu99_4 (alistipes) abundance	ebi-a-GCST90011457	GDCA QUANTITATIVE	wald ratio	1	-0.2018	0.2121	0.341	1
otu99_4 (alistipes) abundance	ebi-a-GCST90011457	GHDCA BINARY	wald ratio	1	0.3148	0.1498	0.0356	1
otu99_4 (alistipes) abundance	ebi-a-GCST90011457	GLCA QUANTITATIVE IMPUTED	wald ratio	1	0.2843	0.2047	0.165	1
otu99_4 (alistipes) abundance	ebi-a-GCST90011457	GLCA QUANTITATIVE	wald ratio	1	0.2914	0.2058	0.157	1
otu99_4 (alistipes) abundance	ebi-a-GCST90011457	GUDCA QUANTITATIVE IMPUTED	wald ratio	1	-0.0865	0.1984	0.663	1
otu99_4 (alistipes) abundance	ebi-a-GCST90011457	GUDCA QUANTITATIVE	wald ratio	1	0.0542	0.1868	0.772	1
otu99_4 (alistipes) abundance	ebi-a-GCST90011457	HDCA QUANTITATIVE IMPUTED	wald ratio	1	-0.0706	0.1807	0.696	1
otu99_4 (alistipes) abundance	ebi-a-GCST90011457	HDCA QUANTITATIVE	wald ratio	1	-0.0739	0.1783	0.679	1
otu99_4 (alistipes) abundance	ebi-a-GCST90011457	LCA QUANTITATIVE IMPUTED	wald ratio	1	0.0811	0.1212	0.503	1
otu99_4 (alistipes) abundance	ebi-a-GCST90011457	LCA QUANTITATIVE	wald ratio	1	0.0355	0.1118	0.751	1
otu99_4 (alistipes) abundance	ebi-a-GCST90011457	TCA BINARY	wald ratio	1	-0.2324	0.1615	0.15	1
otu99_4 (alistipes) abundance	ebi-a-GCST90011457	TCDCA QUANTITATIVE IMPUTED	wald ratio	1	0.0246	0.139	0.859	1
otu99_4 (alistipes) abundance	ebi-a-GCST90011457	TCDCA QUANTITATIVE	wald ratio	1	0.0201	0.1391	0.885	1
otu99_4 (alistipes) abundance	ebi-a-GCST90011457	TDCA QUANTITATIVE IMPUTED	wald ratio	1	-0.0427	0.2514	0.865	1
otu99_4 (alistipes) abundance	ebi-a-GCST90011457	TDCA QUANTITATIVE	wald ratio	1	-0.1462	0.2372	0.538	1
otu99_4 (alistipes) abundance	ebi-a-GCST90011457	THDCA BINARY	wald ratio	1	-0.0811	0.1594	0.611	1
otu99_4 (alistipes) abundance	ebi-a-GCST90011457	TLCA QUANTITATIVE IMPUTED	wald ratio	1	0.5489	0.2225	0.0136	1
otu99_4 (alistipes) abundance	ebi-a-GCST90011457	TLCA QUANTITATIVE	wald ratio	1	0.3659	0.2116	0.0838	1
otu99_4 (alistipes) abundance	ebi-a-GCST90011457	TUDCA BINARY	wald ratio	1	0.0566	0.1765	0.748	1
otu99_4 (alistipes) abundance	ebi-a-GCST90011457	UDCA QUANTITATIVE IMPUTED	wald ratio	1	-0.0185	0.1736	0.915	1
otu99_4 (alistipes) abundance	ebi-a-GCST90011457	UDCA QUANTITATIVE	wald ratio	1	-0.0051	0.1696	0.976	1
otu99_55 (barnesiella) abundance	ebi-a-GCST90011464	CA QUANTITATIVE IMPUTED	wald ratio	1	-0.1894	0.1199	0.114	1
otu99_55 (barnesiella) abundance	ebi-a-GCST90011464	CA QUANTITATIVE	wald ratio	1	-0.1929	0.1199	0.108	1
otu99_55 (barnesiella) abundance	ebi-a-GCST90011464	CDCA QUANTITATIVE IMPUTED	wald ratio	1	-0.2034	0.1248	0.103	1
otu99_55 (barnesiella) abundance	ebi-a-GCST90011464	CDCA QUANTITATIVE	wald ratio	1	-0.1908	0.1236	0.122	1
otu99_55 (barnesiella) abundance	ebi-a-GCST90011464	DCA QUANTITATIVE IMPUTED	wald ratio	1	-0.0352	0.13	0.787	1
otu99_55 (barnesiella) abundance	ebi-a-GCST90011464	DCA QUANTITATIVE	wald ratio	1	-0.0617	0.1287	0.632	1
otu99_55 (barnesiella) abundance	ebi-a-GCST90011464	GCA QUANTITATIVE IMPUTED	wald ratio	1	0.0388	0.095	0.683	1
otu99_55 (barnesiella) abundance	ebi-a-GCST90011464	GCA QUANTITATIVE	wald ratio	1	0.0569	0.1101	0.605	1
otu99_55 (barnesiella) abundance	ebi-a-GCST90011464	GCDCA QUANTITATIVE IMPUTED	wald ratio	1	0.0134	0.0796	0.866	1
otu99_55 (barnesiella) abundance	ebi-a-GCST90011464	GCDCA QUANTITATIVE	wald ratio	1	0.0134	0.0796	0.866	1
otu99_55 (barnesiella) abundance	ebi-a-GCST90011464	GDCA QUANTITATIVE IMPUTED	wald ratio	1	0.2253	0.146	0.123	1
otu99_55 (barnesiella) abundance	ebi-a-GCST90011464	GDCA QUANTITATIVE	wald ratio	1	0.2334	0.1405	0.0968	1
otu99_55 (barnesiella) abundance	ebi-a-GCST90011464	GHDCA BINARY	wald ratio	1	-0.0449	0.102	0.66	1
otu99_55 (barnesiella) abundance	ebi-a-GCST90011464	GLCA QUANTITATIVE IMPUTED	wald ratio	1	-0.0414	0.1362	0.761	1
otu99_55 (barnesiella) abundance	ebi-a-GCST90011464	GLCA QUANTITATIVE	wald ratio	1	-0.0271	0.137	0.843	1
otu99_55 (barnesiella) abundance	ebi-a-GCST90011464	GUDCA QUANTITATIVE IMPUTED	wald ratio	1	-0.0034	0.1316	0.98	1
otu99_55 (barnesiella) abundance	ebi-a-GCST90011464	GUDCA QUANTITATIVE	wald ratio	1	0.0092	0.124	0.941	1
otu99_55 (barnesiella) abundance	ebi-a-GCST90011464	HDCA QUANTITATIVE IMPUTED	wald ratio	1	-0.0445	0.1198	0.71	1
otu99_55 (barnesiella) abundance	ebi-a-GCST90011464	HDCA QUANTITATIVE	wald ratio	1	-0.0647	0.1182	0.584	1
otu99_55 (barnesiella) abundance	ebi-a-GCST90011464	LCA QUANTITATIVE IMPUTED	wald ratio	1	-0.1363	0.0803	0.0898	1
otu99_55 (barnesiella) abundance	ebi-a-GCST90011464	LCA QUANTITATIVE	wald ratio	1	-0.0851	0.0738	0.249	1
otu99_55 (barnesiella) abundance	ebi-a-GCST90011464	TCA BINARY	wald ratio	1	0.0935	0.1099	0.395	1
otu99_55 (barnesiella) abundance	ebi-a-GCST90011464	TCDCA QUANTITATIVE IMPUTED	wald ratio	1	-0.0337	0.0926	0.716	1
otu99_55 (barnesiella) abundance	ebi-a-GCST90011464	TCDCA QUANTITATIVE	wald ratio	1	-0.034	0.0927	0.713	1
otu99_55 (barnesiella) abundance	ebi-a-GCST90011464	TDCA QUANTITATIVE IMPUTED	wald ratio	1	0.0481	0.1667	0.773	1
otu99_55 (barnesiella) abundance	ebi-a-GCST90011464	TDCA QUANTITATIVE	wald ratio	1	0.0593	0.1571	0.706	1
otu99_55 (barnesiella) abundance	ebi-a-GCST90011464	THDCA BINARY	wald ratio	1	-0.0766	0.1086	0.481	1
otu99_55 (barnesiella) abundance	ebi-a-GCST90011464	TLCA QUANTITATIVE IMPUTED	wald ratio	1	-0.11	0.1482	0.458	1
otu99_55 (barnesiella) abundance	ebi-a-GCST90011464	TLCA QUANTITATIVE	wald ratio	1	-0.0777	0.1406	0.581	1
otu99_55 (barnesiella) abundance	ebi-a-GCST90011464	TUDCA BINARY	wald ratio	1	-0.0547	0.1201	0.649	1
otu99_55 (barnesiella) abundance	ebi-a-GCST90011464	UDCA QUANTITATIVE IMPUTED	wald ratio	1	0.0236	0.1148	0.837	1
otu99_55 (barnesiella) abundance	ebi-a-GCST90011464	UDCA QUANTITATIVE	wald ratio	1	-0.0088	0.1222	0.943	1
otu99_9 (alistipes) abundance	ebi-a-GCST90011477	CA QUANTITATIVE IMPUTED	wald ratio	1	-0.0128	0.0667	0.848	1
otu99_9 (alistipes) abundance	ebi-a-GCST90011477	CA QUANTITATIVE	wald ratio	1	-0.0125	0.0667	0.852	1
otu99_9 (alistipes) abundance	ebi-a-GCST90011477	CDCA QUANTITATIVE IMPUTED	wald ratio	1	-0.0339	0.0702	0.629	1
otu99_9 (alistipes) abundance	ebi-a-GCST90011477	CDCA QUANTITATIVE	wald ratio	1	-0.0361	0.0693	0.602	1
otu99_9 (alistipes) abundance	ebi-a-GCST90011477	DCA QUANTITATIVE IMPUTED	wald ratio	1	-0.1886	0.0725	0.00925	1
otu99_9 (alistipes) abundance	ebi-a-GCST90011477	DCA QUANTITATIVE	wald ratio	1	-0.1746	0.0716	0.0148	1
otu99_9 (alistipes) abundance	ebi-a-GCST90011477	GCA QUANTITATIVE IMPUTED	wald ratio	1	-0.0226	0.0531	0.671	1
otu99_9 (alistipes) abundance	ebi-a-GCST90011477	GCA QUANTITATIVE	wald ratio	1	-0.0172	0.0528	0.744	1
otu99_9 (alistipes) abundance	ebi-a-GCST90011477	GCDCA QUANTITATIVE IMPUTED	wald ratio	1	-0.009	0.0443	0.84	1
otu99_9 (alistipes) abundance	ebi-a-GCST90011477	GCDCA QUANTITATIVE	wald ratio	1	-0.009	0.0443	0.84	1
otu99_9 (alistipes) abundance	ebi-a-GCST90011477	GDCA QUANTITATIVE IMPUTED	wald ratio	1	-0.1699	0.0823	0.039	1
otu99_9 (alistipes) abundance	ebi-a-GCST90011477	GDCA QUANTITATIVE	wald ratio	1	-0.1705	0.0783	0.0295	1
otu99_9 (alistipes) abundance	ebi-a-GCST90011477	GHDCA BINARY	wald ratio	1	-0.0744	0.0512	0.146	1
otu99_9 (alistipes) abundance	ebi-a-GCST90011477	GLCA QUANTITATIVE IMPUTED	wald ratio	1	-0.0317	0.0757	0.676	1
otu99_9 (alistipes) abundance	ebi-a-GCST90011477	GLCA QUANTITATIVE	wald ratio	1	-0.0274	0.0756	0.718	1
otu99_9 (alistipes) abundance	ebi-a-GCST90011477	GUDCA QUANTITATIVE IMPUTED	wald ratio	1	-0.0269	0.0746	0.718	1
otu99_9 (alistipes) abundance	ebi-a-GCST90011477	GUDCA QUANTITATIVE	wald ratio	1	-0.0031	0.0697	0.965	1
otu99_9 (alistipes) abundance	ebi-a-GCST90011477	HDCA QUANTITATIVE IMPUTED	wald ratio	1	-0.0718	0.0668	0.282	1
otu99_9 (alistipes) abundance	ebi-a-GCST90011477	HDCA QUANTITATIVE	wald ratio	1	-0.0604	0.0659	0.36	1
otu99_9 (alistipes) abundance	ebi-a-GCST90011477	LCA QUANTITATIVE IMPUTED	wald ratio	1	-0.0354	0.0452	0.434	1
otu99_9 (alistipes) abundance	ebi-a-GCST90011477	LCA QUANTITATIVE	wald ratio	1	-0.0274	0.0405	0.498	1
otu99_9 (alistipes) abundance	ebi-a-GCST90011477	TCA BINARY	wald ratio	1	-0.016	0.0554	0.772	1
otu99_9 (alistipes) abundance	ebi-a-GCST90011477	TCDCA QUANTITATIVE IMPUTED	wald ratio	1	0.0452	0.0517	0.382	1
otu99_9 (alistipes) abundance	ebi-a-GCST90011477	TCDCA QUANTITATIVE	wald ratio	1	0.0452	0.0518	0.383	1
otu99_9 (alistipes) abundance	ebi-a-GCST90011477	TDCA QUANTITATIVE IMPUTED	wald ratio	1	-0.0557	0.0949	0.558	1
otu99_9 (alistipes) abundance	ebi-a-GCST90011477	TDCA QUANTITATIVE	wald ratio	1	-0.0288	0.0879	0.743	1
otu99_9 (alistipes) abundance	ebi-a-GCST90011477	THDCA BINARY	wald ratio	1	-0.0149	0.0545	0.784	1
otu99_9 (alistipes) abundance	ebi-a-GCST90011477	TLCA QUANTITATIVE IMPUTED	wald ratio	1	-0.0724	0.0844	0.391	1
otu99_9 (alistipes) abundance	ebi-a-GCST90011477	TLCA QUANTITATIVE	wald ratio	1	-0.0171	0.0781	0.827	1
otu99_9 (alistipes) abundance	ebi-a-GCST90011477	TUDCA BINARY	wald ratio	1	0.011	0.0608	0.856	1
otu99_9 (alistipes) abundance	ebi-a-GCST90011477	UDCA QUANTITATIVE IMPUTED	wald ratio	1	-0.1324	0.0645	0.0402	1
otu99_9 (alistipes) abundance	ebi-a-GCST90011477	UDCA QUANTITATIVE	wald ratio	1	-0.1203	0.0628	0.0556	1
otu99_92 (ruminococcus) prevalence	ebi-a-GCST90011679	CA QUANTITATIVE IMPUTED	wald ratio	1	-0.0404	0.1132	0.721	1
otu99_92 (ruminococcus) prevalence	ebi-a-GCST90011679	CA QUANTITATIVE	wald ratio	1	-0.0388	0.1132	0.732	1
otu99_92 (ruminococcus) prevalence	ebi-a-GCST90011679	CDCA QUANTITATIVE IMPUTED	wald ratio	1	-0.0587	0.1177	0.618	1
otu99_92 (ruminococcus) prevalence	ebi-a-GCST90011679	CDCA QUANTITATIVE	wald ratio	1	-0.064	0.1159	0.581	1
otu99_92 (ruminococcus) prevalence	ebi-a-GCST90011679	DCA QUANTITATIVE IMPUTED	wald ratio	1	-0.25	0.1213	0.0392	1
otu99_92 (ruminococcus) prevalence	ebi-a-GCST90011679	DCA QUANTITATIVE	wald ratio	1	-0.2361	0.1195	0.0481	1
otu99_92 (ruminococcus) prevalence	ebi-a-GCST90011679	GCA QUANTITATIVE IMPUTED	wald ratio	1	-0.0886	0.0888	0.318	1
otu99_92 (ruminococcus) prevalence	ebi-a-GCST90011679	GCA QUANTITATIVE	wald ratio	1	-0.0614	0.0883	0.487	1
otu99_92 (ruminococcus) prevalence	ebi-a-GCST90011679	GCDCA QUANTITATIVE IMPUTED	wald ratio	1	-0.0472	0.0765	0.537	1
otu99_92 (ruminococcus) prevalence	ebi-a-GCST90011679	GCDCA QUANTITATIVE	wald ratio	1	-0.0472	0.0765	0.537	1
otu99_92 (ruminococcus) prevalence	ebi-a-GCST90011679	GDCA QUANTITATIVE IMPUTED	wald ratio	1	-0.2641	0.132	0.0454	1
otu99_92 (ruminococcus) prevalence	ebi-a-GCST90011679	GDCA QUANTITATIVE	wald ratio	1	-0.2499	0.1288	0.0523	1
otu99_92 (ruminococcus) prevalence	ebi-a-GCST90011679	GHDCA BINARY	wald ratio	1	-0.0714	0.2773	0.797	1
otu99_92 (ruminococcus) prevalence	ebi-a-GCST90011679	GLCA QUANTITATIVE IMPUTED	wald ratio	1	-0.0567	0.1307	0.664	1
otu99_92 (ruminococcus) prevalence	ebi-a-GCST90011679	GLCA QUANTITATIVE	wald ratio	1	-0.0578	0.1315	0.66	1
otu99_92 (ruminococcus) prevalence	ebi-a-GCST90011679	GUDCA QUANTITATIVE IMPUTED	wald ratio	1	-0.0752	0.1197	0.53	1
otu99_92 (ruminococcus) prevalence	ebi-a-GCST90011679	GUDCA QUANTITATIVE	wald ratio	1	-0.0482	0.112	0.667	1
otu99_92 (ruminococcus) prevalence	ebi-a-GCST90011679	HDCA QUANTITATIVE IMPUTED	wald ratio	1	-0.0529	0.1073	0.622	1
otu99_92 (ruminococcus) prevalence	ebi-a-GCST90011679	HDCA QUANTITATIVE	wald ratio	1	-0.0732	0.1054	0.487	1
otu99_92 (ruminococcus) prevalence	ebi-a-GCST90011679	LCA QUANTITATIVE	wald ratio	1	0.0337	0.0668	0.614	1
otu99_92 (ruminococcus) prevalence	ebi-a-GCST90011679	TCA BINARY	wald ratio	1	0.3418	0.2794	0.221	1
otu99_92 (ruminococcus) prevalence	ebi-a-GCST90011679	TCDCA QUANTITATIVE IMPUTED	wald ratio	1	-0.0133	0.0917	0.885	1
otu99_92 (ruminococcus) prevalence	ebi-a-GCST90011679	TCDCA QUANTITATIVE	wald ratio	1	-0.0119	0.0918	0.897	1
otu99_92 (ruminococcus) prevalence	ebi-a-GCST90011679	TDCA QUANTITATIVE IMPUTED	wald ratio	1	-0.0581	0.154	0.706	1
otu99_92 (ruminococcus) prevalence	ebi-a-GCST90011679	TDCA QUANTITATIVE	wald ratio	1	-0.0715	0.1458	0.624	1
otu99_92 (ruminococcus) prevalence	ebi-a-GCST90011679	THDCA BINARY	wald ratio	1	0.9175	0.3858	0.0174	1
otu99_92 (ruminococcus) prevalence	ebi-a-GCST90011679	TLCA QUANTITATIVE IMPUTED	wald ratio	1	-0.0363	0.1391	0.794	1
otu99_92 (ruminococcus) prevalence	ebi-a-GCST90011679	TLCA QUANTITATIVE	wald ratio	1	0.0883	0.1319	0.503	1
otu99_92 (ruminococcus) prevalence	ebi-a-GCST90011679	UDCA QUANTITATIVE IMPUTED	wald ratio	1	-0.1207	0.0998	0.226	1
otu99_92 (ruminococcus) prevalence	ebi-a-GCST90011679	UDCA QUANTITATIVE	wald ratio	1	-0.126	0.0972	0.195	1
otu99_94 (bacteroides) prevalence	ebi-a-GCST90011680	CA QUANTITATIVE IMPUTED	wald ratio	1	-0.0179	0.0466	0.701	1
otu99_94 (bacteroides) prevalence	ebi-a-GCST90011680	CA QUANTITATIVE	wald ratio	1	-0.0197	0.0466	0.672	1
otu99_94 (bacteroides) prevalence	ebi-a-GCST90011680	CDCA QUANTITATIVE IMPUTED	wald ratio	1	0.0052	0.0486	0.914	1
otu99_94 (bacteroides) prevalence	ebi-a-GCST90011680	CDCA QUANTITATIVE	wald ratio	1	0.0048	0.0481	0.921	1
otu99_94 (bacteroides) prevalence	ebi-a-GCST90011680	DCA QUANTITATIVE IMPUTED	wald ratio	1	0.0065	0.0506	0.898	1
otu99_94 (bacteroides) prevalence	ebi-a-GCST90011680	DCA QUANTITATIVE	wald ratio	1	-0.0058	0.0501	0.908	1
otu99_94 (bacteroides) prevalence	ebi-a-GCST90011680	GCA QUANTITATIVE IMPUTED	wald ratio	1	0.0423	0.0369	0.251	1
otu99_94 (bacteroides) prevalence	ebi-a-GCST90011680	GCA QUANTITATIVE	wald ratio	1	0.0409	0.0367	0.265	1
otu99_94 (bacteroides) prevalence	ebi-a-GCST90011680	GCDCA QUANTITATIVE IMPUTED	wald ratio	1	0.0274	0.0309	0.375	1
otu99_94 (bacteroides) prevalence	ebi-a-GCST90011680	GCDCA QUANTITATIVE	wald ratio	1	0.0274	0.0309	0.375	1
otu99_94 (bacteroides) prevalence	ebi-a-GCST90011680	GDCA QUANTITATIVE IMPUTED	wald ratio	1	0.0254	0.0565	0.653	1
otu99_94 (bacteroides) prevalence	ebi-a-GCST90011680	GDCA QUANTITATIVE	wald ratio	1	0.0438	0.0546	0.423	1
otu99_94 (bacteroides) prevalence	ebi-a-GCST90011680	GHDCA BINARY	wald ratio	1	0.04	0.0405	0.323	1
otu99_94 (bacteroides) prevalence	ebi-a-GCST90011680	GLCA QUANTITATIVE IMPUTED	wald ratio	1	0.0117	0.0527	0.825	1
otu99_94 (bacteroides) prevalence	ebi-a-GCST90011680	GLCA QUANTITATIVE	wald ratio	1	0.0148	0.0532	0.782	1
otu99_94 (bacteroides) prevalence	ebi-a-GCST90011680	GUDCA QUANTITATIVE	wald ratio	1	-0.0175	0.048	0.716	1
otu99_94 (bacteroides) prevalence	ebi-a-GCST90011680	HDCA QUANTITATIVE IMPUTED	wald ratio	1	-0.01	0.0462	0.828	1
otu99_94 (bacteroides) prevalence	ebi-a-GCST90011680	HDCA QUANTITATIVE	wald ratio	1	-0.0142	0.0456	0.756	1
otu99_94 (bacteroides) prevalence	ebi-a-GCST90011680	LCA QUANTITATIVE IMPUTED	wald ratio	1	-0.0225	0.0311	0.469	1
otu99_94 (bacteroides) prevalence	ebi-a-GCST90011680	LCA QUANTITATIVE	wald ratio	1	-0.0135	0.0287	0.638	1
otu99_94 (bacteroides) prevalence	ebi-a-GCST90011680	TCA BINARY	wald ratio	1	0.0154	0.0436	0.725	1
otu99_94 (bacteroides) prevalence	ebi-a-GCST90011680	TCDCA QUANTITATIVE IMPUTED	wald ratio	1	0.0278	0.036	0.44	1
otu99_94 (bacteroides) prevalence	ebi-a-GCST90011680	TCDCA QUANTITATIVE	wald ratio	1	0.0266	0.036	0.46	1
otu99_94 (bacteroides) prevalence	ebi-a-GCST90011680	TDCA QUANTITATIVE IMPUTED	wald ratio	1	0.1021	0.0644	0.113	1
otu99_94 (bacteroides) prevalence	ebi-a-GCST90011680	TDCA QUANTITATIVE	wald ratio	1	0.0869	0.0608	0.153	1
otu99_94 (bacteroides) prevalence	ebi-a-GCST90011680	THDCA BINARY	wald ratio	1	0.0067	0.0431	0.876	1
otu99_94 (bacteroides) prevalence	ebi-a-GCST90011680	TLCA QUANTITATIVE IMPUTED	wald ratio	1	0.0558	0.0569	0.327	1
otu99_94 (bacteroides) prevalence	ebi-a-GCST90011680	TLCA QUANTITATIVE	wald ratio	1	0.0653	0.0544	0.23	1
otu99_94 (bacteroides) prevalence	ebi-a-GCST90011680	TUDCA BINARY	wald ratio	1	0.016	0.0475	0.736	1
otu99_94 (bacteroides) prevalence	ebi-a-GCST90011680	UDCA QUANTITATIVE IMPUTED	wald ratio	1	-0.0372	0.0445	0.403	1
otu99_94 (bacteroides) prevalence	ebi-a-GCST90011680	UDCA QUANTITATIVE	wald ratio	1	-0.0328	0.0434	0.45	1
overall health rating	ukb-a-251	CA QUANTITATIVE IMPUTED	inverse variance weighted	54	-0.1305	0.2753	0.635	1
overall health rating	ukb-a-251	CA QUANTITATIVE	inverse variance weighted	54	-0.1178	0.2748	0.668	1
overall health rating	ukb-a-251	CDCA QUANTITATIVE IMPUTED	inverse variance weighted	54	-0.3744	0.2714	0.168	1
overall health rating	ukb-a-251	CDCA QUANTITATIVE	inverse variance weighted	54	-0.3535	0.2725	0.195	1
overall health rating	ukb-a-251	DCA QUANTITATIVE IMPUTED	inverse variance weighted	54	0.2066	0.2848	0.468	1
overall health rating	ukb-a-251	DCA QUANTITATIVE	inverse variance weighted	54	0.2119	0.2715	0.435	1
overall health rating	ukb-a-251	GCA QUANTITATIVE IMPUTED	inverse variance weighted	54	-0.1053	0.1995	0.598	1
overall health rating	ukb-a-251	GCA QUANTITATIVE	inverse variance weighted	54	-0.1477	0.1986	0.457	1
overall health rating	ukb-a-251	GCDCA QUANTITATIVE IMPUTED	inverse variance weighted	54	-0.1569	0.1766	0.374	1
overall health rating	ukb-a-251	GCDCA QUANTITATIVE	inverse variance weighted	54	-0.1569	0.1766	0.374	1
overall health rating	ukb-a-251	GDCA QUANTITATIVE IMPUTED	inverse variance weighted	54	0.0946	0.3248	0.771	1
overall health rating	ukb-a-251	GDCA QUANTITATIVE	inverse variance weighted	54	0.0583	0.3096	0.851	1
overall health rating	ukb-a-251	GHDCA BINARY	inverse variance weighted	54	0.1546	0.2711	0.568	1
overall health rating	ukb-a-251	GLCA QUANTITATIVE IMPUTED	inverse variance weighted	54	0.0079	0.2888	0.978	1
overall health rating	ukb-a-251	GLCA QUANTITATIVE	inverse variance weighted	54	0.0729	0.2914	0.802	1
overall health rating	ukb-a-251	GUDCA QUANTITATIVE IMPUTED	inverse variance weighted	54	-0.5403	0.2824	0.0557	1
overall health rating	ukb-a-251	GUDCA QUANTITATIVE	inverse variance weighted	54	-0.4482	0.2569	0.0811	1
overall health rating	ukb-a-251	HDCA QUANTITATIVE IMPUTED	inverse variance weighted	54	0.0573	0.2486	0.818	1
overall health rating	ukb-a-251	HDCA QUANTITATIVE	inverse variance weighted	54	0.0585	0.245	0.811	1
overall health rating	ukb-a-251	LCA QUANTITATIVE IMPUTED	inverse variance weighted	54	0.1304	0.1676	0.437	1
overall health rating	ukb-a-251	LCA QUANTITATIVE	inverse variance weighted	54	0.0135	0.1635	0.934	1
overall health rating	ukb-a-251	TCA BINARY	inverse variance weighted	54	0.1712	0.2841	0.547	1
overall health rating	ukb-a-251	TCDCA QUANTITATIVE IMPUTED	inverse variance weighted	54	-0.0319	0.2125	0.881	1
overall health rating	ukb-a-251	TCDCA QUANTITATIVE	inverse variance weighted	54	-0.0347	0.212	0.87	1
overall health rating	ukb-a-251	TDCA QUANTITATIVE IMPUTED	inverse variance weighted	54	0.409	0.347	0.239	1
overall health rating	ukb-a-251	TDCA QUANTITATIVE	inverse variance weighted	54	0.338	0.3422	0.323	1
overall health rating	ukb-a-251	THDCA BINARY	inverse variance weighted	54	0.1596	0.2859	0.577	1
overall health rating	ukb-a-251	TLCA QUANTITATIVE IMPUTED	inverse variance weighted	54	0.1422	0.3099	0.646	1
overall health rating	ukb-a-251	TLCA QUANTITATIVE	inverse variance weighted	54	0.1777	0.3078	0.564	1
overall health rating	ukb-a-251	TUDCA BINARY	inverse variance weighted	54	0.3653	0.4229	0.388	1
overall health rating	ukb-a-251	UDCA QUANTITATIVE IMPUTED	inverse variance weighted	54	-0.0944	0.2352	0.688	1
overall health rating	ukb-a-251	UDCA QUANTITATIVE	inverse variance weighted	54	-0.0861	0.2295	0.708	1
p wave duration	ebi-a-GCST004826	CA QUANTITATIVE IMPUTED	inverse variance weighted	9	0.0133	0.0111	0.231	1
p wave duration	ebi-a-GCST004826	CA QUANTITATIVE	inverse variance weighted	9	0.0133	0.0111	0.231	1
p wave duration	ebi-a-GCST004826	CDCA QUANTITATIVE IMPUTED	inverse variance weighted	9	0.0195	0.0123	0.113	1
p wave duration	ebi-a-GCST004826	CDCA QUANTITATIVE	inverse variance weighted	9	0.0218	0.0127	0.0858	1
p wave duration	ebi-a-GCST004826	DCA QUANTITATIVE IMPUTED	inverse variance weighted	9	0.0234	0.012	0.0519	1
p wave duration	ebi-a-GCST004826	DCA QUANTITATIVE	inverse variance weighted	9	0.0242	0.0119	0.0421	1
p wave duration	ebi-a-GCST004826	GCA QUANTITATIVE IMPUTED	inverse variance weighted	9	-0.0084	0.0088	0.337	1
p wave duration	ebi-a-GCST004826	GCA QUANTITATIVE	inverse variance weighted	9	-0.0096	0.0087	0.273	1
p wave duration	ebi-a-GCST004826	GCDCA QUANTITATIVE IMPUTED	inverse variance weighted	9	-0.006	0.0079	0.445	1
p wave duration	ebi-a-GCST004826	GCDCA QUANTITATIVE	inverse variance weighted	9	-0.006	0.0079	0.445	1
p wave duration	ebi-a-GCST004826	GDCA QUANTITATIVE IMPUTED	inverse variance weighted	9	0.013	0.0157	0.407	1
p wave duration	ebi-a-GCST004826	GDCA QUANTITATIVE	inverse variance weighted	9	0.0087	0.0147	0.556	1
p wave duration	ebi-a-GCST004826	GHDCA BINARY	inverse variance weighted	9	-0.0005	0.0113	0.966	1
p wave duration	ebi-a-GCST004826	GLCA QUANTITATIVE IMPUTED	inverse variance weighted	9	0.0084	0.018	0.64	1
p wave duration	ebi-a-GCST004826	GLCA QUANTITATIVE	inverse variance weighted	9	0.0121	0.0183	0.506	1
p wave duration	ebi-a-GCST004826	GUDCA QUANTITATIVE IMPUTED	inverse variance weighted	9	-0.0068	0.012	0.571	1
p wave duration	ebi-a-GCST004826	GUDCA QUANTITATIVE	inverse variance weighted	9	-0.0058	0.0113	0.61	1
p wave duration	ebi-a-GCST004826	HDCA QUANTITATIVE IMPUTED	inverse variance weighted	9	0.0114	0.0109	0.294	1
p wave duration	ebi-a-GCST004826	HDCA QUANTITATIVE	inverse variance weighted	9	0.0113	0.0107	0.29	1
p wave duration	ebi-a-GCST004826	LCA QUANTITATIVE IMPUTED	inverse variance weighted	9	0.0116	0.0073	0.112	1
p wave duration	ebi-a-GCST004826	LCA QUANTITATIVE	inverse variance weighted	9	0.0067	0.0069	0.327	1
p wave duration	ebi-a-GCST004826	TCA BINARY	inverse variance weighted	9	-0.0301	0.0114	0.00833	1
p wave duration	ebi-a-GCST004826	TCDCA QUANTITATIVE	inverse variance weighted	9	-0.0007	0.0087	0.936	1
p wave duration	ebi-a-GCST004826	TDCA QUANTITATIVE IMPUTED	inverse variance weighted	9	0.0085	0.0192	0.659	1
p wave duration	ebi-a-GCST004826	TDCA QUANTITATIVE	inverse variance weighted	9	0.0032	0.0147	0.829	1
p wave duration	ebi-a-GCST004826	THDCA BINARY	inverse variance weighted	9	0.0065	0.0114	0.566	1
p wave duration	ebi-a-GCST004826	TLCA QUANTITATIVE IMPUTED	inverse variance weighted	9	0.0073	0.0168	0.663	1
p wave duration	ebi-a-GCST004826	TLCA QUANTITATIVE	inverse variance weighted	9	0.0093	0.0173	0.593	1
p wave duration	ebi-a-GCST004826	TUDCA BINARY	inverse variance weighted	9	-0.0084	0.0124	0.496	1
p wave duration	ebi-a-GCST004826	UDCA QUANTITATIVE IMPUTED	inverse variance weighted	9	0.0051	0.0104	0.627	1
p wave duration	ebi-a-GCST004826	UDCA QUANTITATIVE	inverse variance weighted	9	0.0081	0.0102	0.426	1
p wave terminal force	ebi-a-GCST004824	CA QUANTITATIVE IMPUTED	inverse variance weighted	4	0.0002	0.0003	0.566	1
p wave terminal force	ebi-a-GCST004824	CA QUANTITATIVE	inverse variance weighted	4	0.0002	0.0003	0.563	1
p wave terminal force	ebi-a-GCST004824	CDCA QUANTITATIVE IMPUTED	inverse variance weighted	4	0	0.0002	0.84	1
p wave terminal force	ebi-a-GCST004824	CDCA QUANTITATIVE	inverse variance weighted	4	0.0001	0.0002	0.785	1
p wave terminal force	ebi-a-GCST004824	DCA QUANTITATIVE IMPUTED	inverse variance weighted	4	0	0.0001	0.753	1
p wave terminal force	ebi-a-GCST004824	DCA QUANTITATIVE	inverse variance weighted	4	0	0.0001	0.86	1
p wave terminal force	ebi-a-GCST004824	GCA QUANTITATIVE IMPUTED	inverse variance weighted	4	0	0.0001	0.844	1
p wave terminal force	ebi-a-GCST004824	GCA QUANTITATIVE	inverse variance weighted	4	0	0.0001	0.94	1
p wave terminal force	ebi-a-GCST004824	GCDCA QUANTITATIVE IMPUTED	inverse variance weighted	4	0	0.0001	0.903	1
p wave terminal force	ebi-a-GCST004824	GCDCA QUANTITATIVE	inverse variance weighted	4	0	0.0001	0.903	1
p wave terminal force	ebi-a-GCST004824	GDCA QUANTITATIVE IMPUTED	inverse variance weighted	4	0.0001	0.0001	0.474	1
p wave terminal force	ebi-a-GCST004824	GDCA QUANTITATIVE	inverse variance weighted	4	0.0001	0.0001	0.47	1
p wave terminal force	ebi-a-GCST004824	GHDCA BINARY	inverse variance weighted	4	-0.0003	0.0001	0.0307	1
p wave terminal force	ebi-a-GCST004824	GLCA QUANTITATIVE IMPUTED	inverse variance weighted	4	0.0002	0.0001	0.243	1
p wave terminal force	ebi-a-GCST004824	GLCA QUANTITATIVE	inverse variance weighted	4	0.0002	0.0001	0.121	1
p wave terminal force	ebi-a-GCST004824	GUDCA QUANTITATIVE IMPUTED	inverse variance weighted	4	0	0.0001	0.832	1
p wave terminal force	ebi-a-GCST004824	GUDCA QUANTITATIVE	inverse variance weighted	4	0	0.0001	0.722	1
p wave terminal force	ebi-a-GCST004824	HDCA QUANTITATIVE IMPUTED	inverse variance weighted	4	0	0.0001	0.96	1
p wave terminal force	ebi-a-GCST004824	HDCA QUANTITATIVE	inverse variance weighted	4	0	0.0001	0.947	1
p wave terminal force	ebi-a-GCST004824	LCA QUANTITATIVE IMPUTED	inverse variance weighted	4	0.0001	0.0001	0.396	1
p wave terminal force	ebi-a-GCST004824	LCA QUANTITATIVE	inverse variance weighted	4	0	0.0001	0.791	1
p wave terminal force	ebi-a-GCST004824	TCA BINARY	inverse variance weighted	4	-0.0001	0.0002	0.675	1
p wave terminal force	ebi-a-GCST004824	TCDCA QUANTITATIVE IMPUTED	inverse variance weighted	4	0	0.0001	0.638	1
p wave terminal force	ebi-a-GCST004824	TCDCA QUANTITATIVE	inverse variance weighted	4	0	0.0001	0.75	1
p wave terminal force	ebi-a-GCST004824	TDCA QUANTITATIVE IMPUTED	inverse variance weighted	4	0	0.0002	0.882	1
p wave terminal force	ebi-a-GCST004824	TDCA QUANTITATIVE	inverse variance weighted	4	0.0001	0.0001	0.544	1
p wave terminal force	ebi-a-GCST004824	THDCA BINARY	inverse variance weighted	4	-0.0001	0.0002	0.426	1
p wave terminal force	ebi-a-GCST004824	TLCA QUANTITATIVE IMPUTED	inverse variance weighted	4	0.0001	0.0001	0.684	1
p wave terminal force	ebi-a-GCST004824	TLCA QUANTITATIVE	inverse variance weighted	4	0.0002	0.0001	0.126	1
p wave terminal force	ebi-a-GCST004824	TUDCA BINARY	inverse variance weighted	4	-0.0001	0.0002	0.561	1
p wave terminal force	ebi-a-GCST004824	UDCA QUANTITATIVE IMPUTED	inverse variance weighted	4	0	0.0001	0.89	1
p wave terminal force	ebi-a-GCST004824	UDCA QUANTITATIVE	inverse variance weighted	4	0	0.0001	0.817	1
pancreas iron content	ebi-a-GCST90016676	CA QUANTITATIVE IMPUTED	wald ratio	1	0.3352	0.3929	0.394	1
pancreas iron content	ebi-a-GCST90016676	CA QUANTITATIVE	wald ratio	1	0.3411	0.3928	0.385	1
pancreas iron content	ebi-a-GCST90016676	CDCA QUANTITATIVE IMPUTED	wald ratio	1	0.1416	0.4093	0.729	1
pancreas iron content	ebi-a-GCST90016676	CDCA QUANTITATIVE	wald ratio	1	0.1497	0.4054	0.712	1
pancreas iron content	ebi-a-GCST90016676	DCA QUANTITATIVE IMPUTED	wald ratio	1	-0.5909	0.426	0.165	1
pancreas iron content	ebi-a-GCST90016676	DCA QUANTITATIVE	wald ratio	1	-0.5258	0.4216	0.212	1
pancreas iron content	ebi-a-GCST90016676	GCA QUANTITATIVE IMPUTED	wald ratio	1	-0.1895	0.3111	0.542	1
pancreas iron content	ebi-a-GCST90016676	GCA QUANTITATIVE	wald ratio	1	-0.1491	0.31	0.63	1
pancreas iron content	ebi-a-GCST90016676	GCDCA QUANTITATIVE IMPUTED	wald ratio	1	0.0412	0.2603	0.874	1
pancreas iron content	ebi-a-GCST90016676	GCDCA QUANTITATIVE	wald ratio	1	0.0412	0.2603	0.874	1
pancreas iron content	ebi-a-GCST90016676	GDCA QUANTITATIVE IMPUTED	wald ratio	1	-0.1328	0.4794	0.782	1
pancreas iron content	ebi-a-GCST90016676	GDCA QUANTITATIVE	wald ratio	1	-0.265	0.461	0.565	1
pancreas iron content	ebi-a-GCST90016676	GHDCA BINARY	wald ratio	1	0.0693	0.3259	0.832	1
pancreas iron content	ebi-a-GCST90016676	GLCA QUANTITATIVE IMPUTED	wald ratio	1	-0.5983	0.4447	0.179	1
pancreas iron content	ebi-a-GCST90016676	GLCA QUANTITATIVE	wald ratio	1	-0.5052	0.4474	0.259	1
pancreas iron content	ebi-a-GCST90016676	GUDCA QUANTITATIVE IMPUTED	wald ratio	1	0.4396	0.4313	0.308	1
pancreas iron content	ebi-a-GCST90016676	GUDCA QUANTITATIVE	wald ratio	1	0.6254	0.4068	0.124	1
pancreas iron content	ebi-a-GCST90016676	HDCA QUANTITATIVE IMPUTED	wald ratio	1	-0.235	0.3932	0.55	1
pancreas iron content	ebi-a-GCST90016676	HDCA QUANTITATIVE	wald ratio	1	-0.2651	0.3882	0.495	1
pancreas iron content	ebi-a-GCST90016676	LCA QUANTITATIVE IMPUTED	wald ratio	1	-0.3441	0.2634	0.191	1
pancreas iron content	ebi-a-GCST90016676	LCA QUANTITATIVE	wald ratio	1	-0.1839	0.2424	0.448	1
pancreas iron content	ebi-a-GCST90016676	TCA BINARY	wald ratio	1	0.1761	0.351	0.616	1
pancreas iron content	ebi-a-GCST90016676	TCDCA QUANTITATIVE IMPUTED	wald ratio	1	0.2848	0.3022	0.346	1
pancreas iron content	ebi-a-GCST90016676	TCDCA QUANTITATIVE	wald ratio	1	0.287	0.3023	0.342	1
pancreas iron content	ebi-a-GCST90016676	TDCA QUANTITATIVE IMPUTED	wald ratio	1	-0.3867	0.5458	0.479	1
pancreas iron content	ebi-a-GCST90016676	TDCA QUANTITATIVE	wald ratio	1	-0.2741	0.5143	0.594	1
pancreas iron content	ebi-a-GCST90016676	THDCA BINARY	wald ratio	1	0.201	0.3462	0.562	1
pancreas iron content	ebi-a-GCST90016676	TLCA QUANTITATIVE IMPUTED	wald ratio	1	-0.2877	0.484	0.552	1
pancreas iron content	ebi-a-GCST90016676	TLCA QUANTITATIVE	wald ratio	1	-0.0976	0.4591	0.832	1
pancreas iron content	ebi-a-GCST90016676	TUDCA BINARY	wald ratio	1	0.2907	0.3832	0.448	1
pancreas iron content	ebi-a-GCST90016676	UDCA QUANTITATIVE IMPUTED	wald ratio	1	-0.0489	0.3782	0.897	1
pancreas iron content	ebi-a-GCST90016676	UDCA QUANTITATIVE	wald ratio	1	0.1093	0.3699	0.768	1
pancreas volume	ebi-a-GCST90016669	CA QUANTITATIVE IMPUTED	inverse variance weighted	13	-0.0423	0.1398	0.762	1
pancreas volume	ebi-a-GCST90016669	CA QUANTITATIVE	inverse variance weighted	13	-0.0431	0.1397	0.758	1
pancreas volume	ebi-a-GCST90016669	CDCA QUANTITATIVE IMPUTED	inverse variance weighted	13	-0.0581	0.1485	0.696	1
pancreas volume	ebi-a-GCST90016669	CDCA QUANTITATIVE	inverse variance weighted	13	-0.0485	0.1507	0.748	1
pancreas volume	ebi-a-GCST90016669	DCA QUANTITATIVE IMPUTED	inverse variance weighted	13	0.3034	0.1883	0.107	1
pancreas volume	ebi-a-GCST90016669	DCA QUANTITATIVE	inverse variance weighted	13	0.3032	0.1929	0.116	1
pancreas volume	ebi-a-GCST90016669	GCA QUANTITATIVE IMPUTED	inverse variance weighted	13	0.1185	0.1052	0.26	1
pancreas volume	ebi-a-GCST90016669	GCA QUANTITATIVE	inverse variance weighted	13	0.1123	0.101	0.266	1
pancreas volume	ebi-a-GCST90016669	GCDCA QUANTITATIVE IMPUTED	inverse variance weighted	13	0.0669	0.0883	0.449	1
pancreas volume	ebi-a-GCST90016669	GCDCA QUANTITATIVE	inverse variance weighted	13	0.0669	0.0883	0.449	1
pancreas volume	ebi-a-GCST90016669	GDCA QUANTITATIVE IMPUTED	inverse variance weighted	13	0.3564	0.1528	0.0197	1
pancreas volume	ebi-a-GCST90016669	GDCA QUANTITATIVE	inverse variance weighted	13	0.4102	0.1485	0.00575	1
pancreas volume	ebi-a-GCST90016669	GHDCA BINARY	inverse variance weighted	14	-0.1036	0.1579	0.512	1
pancreas volume	ebi-a-GCST90016669	GLCA QUANTITATIVE IMPUTED	inverse variance weighted	13	0.1791	0.146	0.22	1
pancreas volume	ebi-a-GCST90016669	GLCA QUANTITATIVE	inverse variance weighted	13	0.175	0.1475	0.235	1
pancreas volume	ebi-a-GCST90016669	GUDCA QUANTITATIVE IMPUTED	inverse variance weighted	13	0.026	0.1376	0.85	1
pancreas volume	ebi-a-GCST90016669	GUDCA QUANTITATIVE	inverse variance weighted	13	0.0374	0.1288	0.772	1
pancreas volume	ebi-a-GCST90016669	HDCA QUANTITATIVE IMPUTED	inverse variance weighted	13	0.015	0.1407	0.915	1
pancreas volume	ebi-a-GCST90016669	HDCA QUANTITATIVE	inverse variance weighted	13	0.0263	0.1298	0.839	1
pancreas volume	ebi-a-GCST90016669	LCA QUANTITATIVE IMPUTED	inverse variance weighted	13	0.1868	0.0846	0.0272	1
pancreas volume	ebi-a-GCST90016669	LCA QUANTITATIVE	inverse variance weighted	13	0.1416	0.0775	0.0676	1
pancreas volume	ebi-a-GCST90016669	TCA BINARY	inverse variance weighted	14	0.0827	0.1385	0.55	1
pancreas volume	ebi-a-GCST90016669	TCDCA QUANTITATIVE IMPUTED	inverse variance weighted	13	-0.021	0.1001	0.834	1
pancreas volume	ebi-a-GCST90016669	TCDCA QUANTITATIVE	inverse variance weighted	13	-0.0134	0.1001	0.894	1
pancreas volume	ebi-a-GCST90016669	TDCA QUANTITATIVE IMPUTED	inverse variance weighted	13	0.4078	0.1749	0.0197	1
pancreas volume	ebi-a-GCST90016669	TDCA QUANTITATIVE	inverse variance weighted	13	0.4682	0.1665	0.00492	1
pancreas volume	ebi-a-GCST90016669	THDCA BINARY	inverse variance weighted	14	-0.0551	0.1416	0.697	1
pancreas volume	ebi-a-GCST90016669	TLCA QUANTITATIVE IMPUTED	inverse variance weighted	13	0.1377	0.1561	0.378	1
pancreas volume	ebi-a-GCST90016669	TLCA QUANTITATIVE	inverse variance weighted	13	0.0583	0.17	0.732	1
pancreas volume	ebi-a-GCST90016669	TUDCA BINARY	inverse variance weighted	14	-0.0494	0.15	0.742	1
pancreas volume	ebi-a-GCST90016669	UDCA QUANTITATIVE IMPUTED	inverse variance weighted	14	0.1263	0.1167	0.279	1
pancreas volume	ebi-a-GCST90016669	UDCA QUANTITATIVE	inverse variance weighted	14	0.1171	0.111	0.291	1
pappalysin-1 levels	ebi-a-GCST90012036	CA QUANTITATIVE IMPUTED	inverse variance weighted	8	-0.0106	0.073	0.885	1
pappalysin-1 levels	ebi-a-GCST90012036	CA QUANTITATIVE	inverse variance weighted	8	-0.0088	0.0738	0.905	1
pappalysin-1 levels	ebi-a-GCST90012036	CDCA QUANTITATIVE IMPUTED	inverse variance weighted	8	-0.104	0.0678	0.125	1
pappalysin-1 levels	ebi-a-GCST90012036	CDCA QUANTITATIVE	inverse variance weighted	8	-0.096	0.0625	0.125	1
pappalysin-1 levels	ebi-a-GCST90012036	DCA QUANTITATIVE	inverse variance weighted	8	-0.0237	0.0611	0.698	1
pappalysin-1 levels	ebi-a-GCST90012036	GCA QUANTITATIVE IMPUTED	inverse variance weighted	8	-0.0299	0.0473	0.528	1
pappalysin-1 levels	ebi-a-GCST90012036	GCA QUANTITATIVE	inverse variance weighted	8	-0.023	0.0495	0.642	1
pappalysin-1 levels	ebi-a-GCST90012036	GCDCA QUANTITATIVE IMPUTED	inverse variance weighted	8	-0.0324	0.0388	0.403	1
pappalysin-1 levels	ebi-a-GCST90012036	GCDCA QUANTITATIVE	inverse variance weighted	8	-0.0324	0.0388	0.403	1
pappalysin-1 levels	ebi-a-GCST90012036	GDCA QUANTITATIVE IMPUTED	inverse variance weighted	8	-0.0124	0.0687	0.857	1
pappalysin-1 levels	ebi-a-GCST90012036	GDCA QUANTITATIVE	inverse variance weighted	8	-0.0095	0.0662	0.886	1
pappalysin-1 levels	ebi-a-GCST90012036	GHDCA BINARY	inverse variance weighted	8	0.2072	0.1063	0.0513	1
pappalysin-1 levels	ebi-a-GCST90012036	GLCA QUANTITATIVE IMPUTED	inverse variance weighted	8	0.0065	0.072	0.928	1
pappalysin-1 levels	ebi-a-GCST90012036	GLCA QUANTITATIVE	inverse variance weighted	8	0.0071	0.0754	0.925	1
pappalysin-1 levels	ebi-a-GCST90012036	GUDCA QUANTITATIVE IMPUTED	inverse variance weighted	8	-0.0464	0.0612	0.448	1
pappalysin-1 levels	ebi-a-GCST90012036	GUDCA QUANTITATIVE	inverse variance weighted	8	-0.0178	0.0575	0.756	1
pappalysin-1 levels	ebi-a-GCST90012036	HDCA QUANTITATIVE IMPUTED	inverse variance weighted	8	-0.1134	0.0557	0.0416	1
pappalysin-1 levels	ebi-a-GCST90012036	HDCA QUANTITATIVE	inverse variance weighted	8	-0.1124	0.0548	0.04	1
pappalysin-1 levels	ebi-a-GCST90012036	LCA QUANTITATIVE IMPUTED	inverse variance weighted	8	0.0216	0.0378	0.568	1
pappalysin-1 levels	ebi-a-GCST90012036	LCA QUANTITATIVE	inverse variance weighted	8	0.013	0.0348	0.71	1
pappalysin-1 levels	ebi-a-GCST90012036	TCA BINARY	inverse variance weighted	8	0.0915	0.0982	0.351	1
pappalysin-1 levels	ebi-a-GCST90012036	TCDCA QUANTITATIVE IMPUTED	inverse variance weighted	8	-0.081	0.0458	0.0773	1
pappalysin-1 levels	ebi-a-GCST90012036	TCDCA QUANTITATIVE	inverse variance weighted	8	-0.0826	0.0459	0.0717	1
pappalysin-1 levels	ebi-a-GCST90012036	TDCA QUANTITATIVE IMPUTED	inverse variance weighted	8	-0.0837	0.09	0.352	1
pappalysin-1 levels	ebi-a-GCST90012036	TDCA QUANTITATIVE	inverse variance weighted	8	-0.0484	0.0767	0.528	1
pappalysin-1 levels	ebi-a-GCST90012036	THDCA BINARY	inverse variance weighted	8	0.0794	0.1065	0.456	1
pappalysin-1 levels	ebi-a-GCST90012036	TLCA QUANTITATIVE IMPUTED	inverse variance weighted	8	-0.0579	0.0703	0.411	1
pappalysin-1 levels	ebi-a-GCST90012036	TLCA QUANTITATIVE	inverse variance weighted	8	-0.0522	0.0678	0.442	1
pappalysin-1 levels	ebi-a-GCST90012036	TUDCA BINARY	inverse variance weighted	8	0.0396	0.1073	0.712	1
pappalysin-1 levels	ebi-a-GCST90012036	UDCA QUANTITATIVE IMPUTED	inverse variance weighted	8	0.0125	0.0723	0.863	1
pappalysin-1 levels	ebi-a-GCST90012036	UDCA QUANTITATIVE	inverse variance weighted	8	0.0062	0.0689	0.928	1
peak expiratory flow	ebi-a-GCST007430	CA QUANTITATIVE IMPUTED	inverse variance weighted	201	0.0181	0.0738	0.806	1
peak expiratory flow	ebi-a-GCST007430	CA QUANTITATIVE	inverse variance weighted	201	0.0204	0.0737	0.782	1
peak expiratory flow	ebi-a-GCST007430	CDCA QUANTITATIVE IMPUTED	inverse variance weighted	201	-0.0594	0.0749	0.428	1
peak expiratory flow	ebi-a-GCST007430	CDCA QUANTITATIVE	inverse variance weighted	201	-0.0564	0.0737	0.444	1
peak expiratory flow	ebi-a-GCST007430	DCA QUANTITATIVE IMPUTED	inverse variance weighted	201	-0.1439	0.0801	0.0725	1
peak expiratory flow	ebi-a-GCST007430	DCA QUANTITATIVE	inverse variance weighted	201	-0.1349	0.0784	0.0851	1
peak expiratory flow	ebi-a-GCST007430	GCA QUANTITATIVE IMPUTED	inverse variance weighted	201	0.0576	0.0563	0.306	1
peak expiratory flow	ebi-a-GCST007430	GCA QUANTITATIVE	inverse variance weighted	201	0.0544	0.056	0.332	1
peak expiratory flow	ebi-a-GCST007430	GCDCA QUANTITATIVE IMPUTED	inverse variance weighted	201	0.0235	0.0485	0.628	1
peak expiratory flow	ebi-a-GCST007430	GCDCA QUANTITATIVE	inverse variance weighted	201	0.0235	0.0485	0.628	1
peak expiratory flow	ebi-a-GCST007430	GDCA QUANTITATIVE IMPUTED	inverse variance weighted	202	-0.0241	0.0851	0.777	1
peak expiratory flow	ebi-a-GCST007430	GDCA QUANTITATIVE	inverse variance weighted	202	-0.0215	0.0827	0.795	1
peak expiratory flow	ebi-a-GCST007430	GHDCA BINARY	inverse variance weighted	202	0.0898	0.0757	0.236	1
peak expiratory flow	ebi-a-GCST007430	GLCA QUANTITATIVE IMPUTED	inverse variance weighted	201	0.0833	0.0814	0.306	1
peak expiratory flow	ebi-a-GCST007430	GLCA QUANTITATIVE	inverse variance weighted	201	0.0934	0.0821	0.255	1
peak expiratory flow	ebi-a-GCST007430	GUDCA QUANTITATIVE IMPUTED	inverse variance weighted	202	-0.1196	0.0832	0.151	1
peak expiratory flow	ebi-a-GCST007430	GUDCA QUANTITATIVE	inverse variance weighted	203	-0.1183	0.0766	0.122	1
peak expiratory flow	ebi-a-GCST007430	HDCA QUANTITATIVE IMPUTED	inverse variance weighted	202	-0.1631	0.0702	0.0201	1
peak expiratory flow	ebi-a-GCST007430	HDCA QUANTITATIVE	inverse variance weighted	202	-0.1672	0.0692	0.0156	1
peak expiratory flow	ebi-a-GCST007430	LCA QUANTITATIVE IMPUTED	inverse variance weighted	201	0.0536	0.0472	0.256	1
peak expiratory flow	ebi-a-GCST007430	LCA QUANTITATIVE	inverse variance weighted	201	0.0711	0.0437	0.103	1
peak expiratory flow	ebi-a-GCST007430	TCA BINARY	inverse variance weighted	202	0.0169	0.081	0.835	1
peak expiratory flow	ebi-a-GCST007430	TCDCA QUANTITATIVE IMPUTED	inverse variance weighted	201	0.0546	0.0559	0.328	1
peak expiratory flow	ebi-a-GCST007430	TCDCA QUANTITATIVE	inverse variance weighted	201	0.0523	0.0559	0.35	1
peak expiratory flow	ebi-a-GCST007430	TDCA QUANTITATIVE IMPUTED	inverse variance weighted	201	0.0171	0.0978	0.861	1
peak expiratory flow	ebi-a-GCST007430	TDCA QUANTITATIVE	inverse variance weighted	201	0.0432	0.0926	0.641	1
peak expiratory flow	ebi-a-GCST007430	THDCA BINARY	inverse variance weighted	202	-0.0717	0.0817	0.38	1
peak expiratory flow	ebi-a-GCST007430	TLCA QUANTITATIVE IMPUTED	inverse variance weighted	201	0.1441	0.0871	0.098	1
peak expiratory flow	ebi-a-GCST007430	TLCA QUANTITATIVE	inverse variance weighted	200	0.1543	0.0841	0.0664	1
peak expiratory flow	ebi-a-GCST007430	TUDCA BINARY	inverse variance weighted	202	-0.0569	0.0922	0.537	1
peak expiratory flow	ebi-a-GCST007430	UDCA QUANTITATIVE IMPUTED	inverse variance weighted	202	-0.0653	0.0673	0.332	1
peak expiratory flow	ebi-a-GCST007430	UDCA QUANTITATIVE	inverse variance weighted	202	-0.0435	0.0671	0.517	1
peak expiratory flow (pef)	ukb-a-338	CA QUANTITATIVE IMPUTED	inverse variance weighted	79	0.2984	0.184	0.105	1
peak expiratory flow (pef)	ukb-a-338	CA QUANTITATIVE	inverse variance weighted	79	0.2983	0.1846	0.106	1
peak expiratory flow (pef)	ukb-a-338	CDCA QUANTITATIVE IMPUTED	inverse variance weighted	79	0.0192	0.1686	0.909	1
peak expiratory flow (pef)	ukb-a-338	DCA QUANTITATIVE IMPUTED	inverse variance weighted	80	0.1476	0.1726	0.393	1
peak expiratory flow (pef)	ukb-a-338	DCA QUANTITATIVE	inverse variance weighted	80	0.1506	0.1716	0.38	1
peak expiratory flow (pef)	ukb-a-338	GCA QUANTITATIVE IMPUTED	inverse variance weighted	80	0.1066	0.1213	0.379	1
peak expiratory flow (pef)	ukb-a-338	GCA QUANTITATIVE	inverse variance weighted	80	0.1063	0.1206	0.378	1
peak expiratory flow (pef)	ukb-a-338	GCDCA QUANTITATIVE IMPUTED	inverse variance weighted	77	0.0377	0.105	0.72	1
peak expiratory flow (pef)	ukb-a-338	GCDCA QUANTITATIVE	inverse variance weighted	77	0.0377	0.105	0.72	1
peak expiratory flow (pef)	ukb-a-338	GDCA QUANTITATIVE IMPUTED	inverse variance weighted	80	0.2584	0.191	0.176	1
peak expiratory flow (pef)	ukb-a-338	GDCA QUANTITATIVE	inverse variance weighted	80	0.2637	0.1819	0.147	1
peak expiratory flow (pef)	ukb-a-338	GHDCA BINARY	inverse variance weighted	80	0.315	0.1661	0.0579	1
peak expiratory flow (pef)	ukb-a-338	GLCA QUANTITATIVE IMPUTED	inverse variance weighted	78	0.1943	0.1784	0.276	1
peak expiratory flow (pef)	ukb-a-338	GLCA QUANTITATIVE	inverse variance weighted	78	0.1674	0.18	0.352	1
peak expiratory flow (pef)	ukb-a-338	GUDCA QUANTITATIVE IMPUTED	inverse variance weighted	80	0.0427	0.1742	0.807	1
peak expiratory flow (pef)	ukb-a-338	GUDCA QUANTITATIVE	inverse variance weighted	80	0.0647	0.1579	0.682	1
peak expiratory flow (pef)	ukb-a-338	HDCA QUANTITATIVE IMPUTED	inverse variance weighted	79	-0.1299	0.1586	0.413	1
peak expiratory flow (pef)	ukb-a-338	HDCA QUANTITATIVE	inverse variance weighted	79	-0.1419	0.1505	0.346	1
peak expiratory flow (pef)	ukb-a-338	LCA QUANTITATIVE IMPUTED	inverse variance weighted	80	0.1304	0.1033	0.207	1
peak expiratory flow (pef)	ukb-a-338	LCA QUANTITATIVE	inverse variance weighted	79	0.1919	0.0984	0.0513	1
peak expiratory flow (pef)	ukb-a-338	TCA BINARY	inverse variance weighted	80	-0.0675	0.196	0.731	1
peak expiratory flow (pef)	ukb-a-338	TCDCA QUANTITATIVE IMPUTED	inverse variance weighted	77	-0.019	0.1274	0.881	1
peak expiratory flow (pef)	ukb-a-338	TCDCA QUANTITATIVE	inverse variance weighted	77	-0.0172	0.1278	0.893	1
peak expiratory flow (pef)	ukb-a-338	TDCA QUANTITATIVE IMPUTED	inverse variance weighted	80	0.2543	0.2228	0.254	1
peak expiratory flow (pef)	ukb-a-338	TDCA QUANTITATIVE	inverse variance weighted	80	0.1445	0.2107	0.493	1
peak expiratory flow (pef)	ukb-a-338	THDCA BINARY	inverse variance weighted	80	0.0759	0.1793	0.672	1
peak expiratory flow (pef)	ukb-a-338	TLCA QUANTITATIVE IMPUTED	inverse variance weighted	80	0.0723	0.188	0.701	1
peak expiratory flow (pef)	ukb-a-338	TLCA QUANTITATIVE	inverse variance weighted	78	0.1017	0.1861	0.585	1
peak expiratory flow (pef)	ukb-a-338	TUDCA BINARY	inverse variance weighted	80	0.2933	0.1924	0.127	1
peak expiratory flow (pef)	ukb-a-338	UDCA QUANTITATIVE IMPUTED	inverse variance weighted	79	0.0682	0.1608	0.671	1
peak expiratory flow (pef)	ukb-a-338	UDCA QUANTITATIVE	inverse variance weighted	79	0.1324	0.1564	0.397	1
peak expiratory flow x sex interaction	ebi-a-GCST90014242	CA QUANTITATIVE IMPUTED	inverse variance weighted	2	0.6754	0.5585	0.227	1
peak expiratory flow x sex interaction	ebi-a-GCST90014242	CA QUANTITATIVE	inverse variance weighted	2	0.6632	0.5583	0.235	1
peak expiratory flow x sex interaction	ebi-a-GCST90014242	CDCA QUANTITATIVE IMPUTED	inverse variance weighted	2	0.711	0.735	0.333	1
peak expiratory flow x sex interaction	ebi-a-GCST90014242	CDCA QUANTITATIVE	inverse variance weighted	2	0.6617	0.6591	0.315	1
