## Supplementary Tables for "Genome-wide association study reveals loci with sex-specific effects on plasma bile acids" (part 3 of 3)

### Sheet: S7 (continued)
Supplementary Table 7. Results of two-sample Mendelian Randomisation testing the effect of complex traits and diseases on bile acids. Exposure - complex trait/disease tested as exposure; Exposure IEU GWAS ID - GWAS ID identifier assigned by IEU Open GWAS database to exposure trait; Outcome - bile acid trait tested as outcome; MR method, method used to calculate the MR effect: Wald ratio for single instrument SNPs, inverse-variance-weighted test for multiple instruments; No. of SNPs - number of SNPs used as instrumental variables; Beta - MR effect estimate; SE - standard error of the MR effect estimate; P - nominal, two-sided p-value of the MR effect estimate; FDR P - FDR-corrected P. Significance threshold was Bonferroni-corrected for the number of tests performed: 0.05/(14*548) = < 6.52x10-6.
peak expiratory flow x sex interaction	ebi-a-GCST90014242	DCA QUANTITATIVE IMPUTED	inverse variance weighted	2	-0.5236	0.5976	0.381	1
peak expiratory flow x sex interaction	ebi-a-GCST90014242	DCA QUANTITATIVE	inverse variance weighted	2	-0.3609	0.5899	0.541	1
peak expiratory flow x sex interaction	ebi-a-GCST90014242	GCA QUANTITATIVE IMPUTED	inverse variance weighted	2	0.2748	0.7025	0.696	1
peak expiratory flow x sex interaction	ebi-a-GCST90014242	GCA QUANTITATIVE	inverse variance weighted	2	0.1857	0.7526	0.805	1
peak expiratory flow x sex interaction	ebi-a-GCST90014242	GCDCA QUANTITATIVE IMPUTED	inverse variance weighted	2	0.2924	0.608	0.631	1
peak expiratory flow x sex interaction	ebi-a-GCST90014242	GCDCA QUANTITATIVE	inverse variance weighted	2	0.2924	0.608	0.631	1
peak expiratory flow x sex interaction	ebi-a-GCST90014242	GDCA QUANTITATIVE IMPUTED	inverse variance weighted	2	-1.1028	0.6487	0.0891	1
peak expiratory flow x sex interaction	ebi-a-GCST90014242	GDCA QUANTITATIVE	inverse variance weighted	2	-0.8789	0.6354	0.167	1
peak expiratory flow x sex interaction	ebi-a-GCST90014242	GHDCA BINARY	inverse variance weighted	2	0.4476	2.5054	0.858	1
peak expiratory flow x sex interaction	ebi-a-GCST90014242	GLCA QUANTITATIVE IMPUTED	inverse variance weighted	2	-0.3516	0.6377	0.581	1
peak expiratory flow x sex interaction	ebi-a-GCST90014242	GLCA QUANTITATIVE	inverse variance weighted	2	-0.3557	0.6455	0.582	1
peak expiratory flow x sex interaction	ebi-a-GCST90014242	GUDCA QUANTITATIVE IMPUTED	inverse variance weighted	2	0.5922	0.5995	0.323	1
peak expiratory flow x sex interaction	ebi-a-GCST90014242	GUDCA QUANTITATIVE	inverse variance weighted	2	0.1774	0.8011	0.825	1
peak expiratory flow x sex interaction	ebi-a-GCST90014242	HDCA QUANTITATIVE IMPUTED	inverse variance weighted	2	0.0338	0.5299	0.949	1
peak expiratory flow x sex interaction	ebi-a-GCST90014242	HDCA QUANTITATIVE	inverse variance weighted	2	-0.1142	0.5215	0.827	1
peak expiratory flow x sex interaction	ebi-a-GCST90014242	LCA QUANTITATIVE IMPUTED	inverse variance weighted	2	-0.6267	0.3611	0.0826	1
peak expiratory flow x sex interaction	ebi-a-GCST90014242	LCA QUANTITATIVE	inverse variance weighted	2	-0.3325	0.3322	0.317	1
peak expiratory flow x sex interaction	ebi-a-GCST90014242	TCA BINARY	inverse variance weighted	2	1.891	2.6373	0.473	1
peak expiratory flow x sex interaction	ebi-a-GCST90014242	TCDCA QUANTITATIVE IMPUTED	inverse variance weighted	2	-0.4071	0.583	0.485	1
peak expiratory flow x sex interaction	ebi-a-GCST90014242	TCDCA QUANTITATIVE	inverse variance weighted	2	-0.4174	0.6305	0.508	1
peak expiratory flow x sex interaction	ebi-a-GCST90014242	TDCA QUANTITATIVE IMPUTED	inverse variance weighted	2	-1.2962	0.749	0.0835	1
peak expiratory flow x sex interaction	ebi-a-GCST90014242	TDCA QUANTITATIVE	inverse variance weighted	2	-0.7145	0.7168	0.319	1
peak expiratory flow x sex interaction	ebi-a-GCST90014242	THDCA BINARY	inverse variance weighted	2	1.4677	1.8779	0.434	1
peak expiratory flow x sex interaction	ebi-a-GCST90014242	TLCA QUANTITATIVE IMPUTED	inverse variance weighted	2	-0.7166	0.6709	0.285	1
peak expiratory flow x sex interaction	ebi-a-GCST90014242	TLCA QUANTITATIVE	inverse variance weighted	2	-0.1249	0.6486	0.847	1
peak expiratory flow x sex interaction	ebi-a-GCST90014242	TUDCA BINARY	inverse variance weighted	2	0.8779	1.5136	0.562	1
peak expiratory flow x sex interaction	ebi-a-GCST90014242	UDCA QUANTITATIVE IMPUTED	inverse variance weighted	2	0.2588	0.4951	0.601	1
peak expiratory flow x sex interaction	ebi-a-GCST90014242	UDCA QUANTITATIVE	inverse variance weighted	2	0.1925	0.4838	0.691	1
pentraxin-related protein ptx3 levels	ebi-a-GCST90012037	CA QUANTITATIVE IMPUTED	inverse variance weighted	4	-0.0166	0.0882	0.851	1
pentraxin-related protein ptx3 levels	ebi-a-GCST90012037	CA QUANTITATIVE	inverse variance weighted	4	-0.0145	0.0888	0.871	1
pentraxin-related protein ptx3 levels	ebi-a-GCST90012037	CDCA QUANTITATIVE IMPUTED	inverse variance weighted	4	-0.0201	0.0764	0.793	1
pentraxin-related protein ptx3 levels	ebi-a-GCST90012037	CDCA QUANTITATIVE	inverse variance weighted	4	-0.0183	0.0759	0.809	1
pentraxin-related protein ptx3 levels	ebi-a-GCST90012037	DCA QUANTITATIVE IMPUTED	inverse variance weighted	4	-0.0718	0.0589	0.222	1
pentraxin-related protein ptx3 levels	ebi-a-GCST90012037	DCA QUANTITATIVE	inverse variance weighted	4	-0.0793	0.0641	0.216	1
pentraxin-related protein ptx3 levels	ebi-a-GCST90012037	GCA QUANTITATIVE IMPUTED	inverse variance weighted	4	-0.034	0.054	0.529	1
pentraxin-related protein ptx3 levels	ebi-a-GCST90012037	GCA QUANTITATIVE	inverse variance weighted	4	-0.0282	0.0544	0.605	1
pentraxin-related protein ptx3 levels	ebi-a-GCST90012037	GCDCA QUANTITATIVE IMPUTED	inverse variance weighted	4	-0.0282	0.0326	0.387	1
pentraxin-related protein ptx3 levels	ebi-a-GCST90012037	GCDCA QUANTITATIVE	inverse variance weighted	4	-0.0282	0.0326	0.387	1
pentraxin-related protein ptx3 levels	ebi-a-GCST90012037	GDCA QUANTITATIVE IMPUTED	inverse variance weighted	3	-0.0818	0.0633	0.197	1
pentraxin-related protein ptx3 levels	ebi-a-GCST90012037	GDCA QUANTITATIVE	inverse variance weighted	3	-0.0576	0.0564	0.307	1
pentraxin-related protein ptx3 levels	ebi-a-GCST90012037	GHDCA BINARY	inverse variance weighted	4	0.0773	0.1328	0.56	1
pentraxin-related protein ptx3 levels	ebi-a-GCST90012037	GLCA QUANTITATIVE IMPUTED	inverse variance weighted	3	-0.0775	0.0573	0.176	1
pentraxin-related protein ptx3 levels	ebi-a-GCST90012037	GLCA QUANTITATIVE	inverse variance weighted	3	-0.0684	0.0577	0.236	1
pentraxin-related protein ptx3 levels	ebi-a-GCST90012037	GUDCA QUANTITATIVE IMPUTED	inverse variance weighted	3	-0.0124	0.0805	0.877	1
pentraxin-related protein ptx3 levels	ebi-a-GCST90012037	GUDCA QUANTITATIVE	inverse variance weighted	3	-0.0152	0.0747	0.838	1
pentraxin-related protein ptx3 levels	ebi-a-GCST90012037	HDCA QUANTITATIVE IMPUTED	inverse variance weighted	3	0.041	0.0623	0.51	1
pentraxin-related protein ptx3 levels	ebi-a-GCST90012037	HDCA QUANTITATIVE	inverse variance weighted	3	0.05	0.0691	0.469	1
pentraxin-related protein ptx3 levels	ebi-a-GCST90012037	LCA QUANTITATIVE IMPUTED	inverse variance weighted	3	-0.0433	0.0326	0.184	1
pentraxin-related protein ptx3 levels	ebi-a-GCST90012037	LCA QUANTITATIVE	inverse variance weighted	4	-0.0195	0.0332	0.557	1
pentraxin-related protein ptx3 levels	ebi-a-GCST90012037	TCA BINARY	inverse variance weighted	4	-0.0116	0.0964	0.904	1
pentraxin-related protein ptx3 levels	ebi-a-GCST90012037	TCDCA QUANTITATIVE IMPUTED	inverse variance weighted	3	-0.0109	0.0389	0.779	1
pentraxin-related protein ptx3 levels	ebi-a-GCST90012037	TCDCA QUANTITATIVE	inverse variance weighted	3	-0.0107	0.039	0.785	1
pentraxin-related protein ptx3 levels	ebi-a-GCST90012037	TDCA QUANTITATIVE IMPUTED	inverse variance weighted	3	-0.0672	0.1076	0.532	1
pentraxin-related protein ptx3 levels	ebi-a-GCST90012037	TDCA QUANTITATIVE	inverse variance weighted	3	-0.0151	0.0918	0.87	1
pentraxin-related protein ptx3 levels	ebi-a-GCST90012037	THDCA BINARY	inverse variance weighted	4	0.1075	0.0805	0.181	1
pentraxin-related protein ptx3 levels	ebi-a-GCST90012037	TLCA QUANTITATIVE IMPUTED	inverse variance weighted	3	-0.0826	0.0619	0.182	1
pentraxin-related protein ptx3 levels	ebi-a-GCST90012037	TLCA QUANTITATIVE	inverse variance weighted	3	-0.1179	0.0591	0.0459	1
pentraxin-related protein ptx3 levels	ebi-a-GCST90012037	TUDCA BINARY	inverse variance weighted	4	0.0308	0.1595	0.847	1
pentraxin-related protein ptx3 levels	ebi-a-GCST90012037	UDCA QUANTITATIVE IMPUTED	inverse variance weighted	4	-0.0055	0.0668	0.934	1
percent liver fat	ebi-a-GCST90016673	CA QUANTITATIVE IMPUTED	inverse variance weighted	10	-0.0493	0.0818	0.547	1
percent liver fat	ebi-a-GCST90016673	CA QUANTITATIVE	inverse variance weighted	10	-0.0471	0.0822	0.567	1
percent liver fat	ebi-a-GCST90016673	CDCA QUANTITATIVE IMPUTED	inverse variance weighted	10	0.0177	0.0696	0.799	1
percent liver fat	ebi-a-GCST90016673	CDCA QUANTITATIVE	inverse variance weighted	10	-0.0098	0.0689	0.887	1
percent liver fat	ebi-a-GCST90016673	DCA QUANTITATIVE IMPUTED	inverse variance weighted	10	-0.0182	0.0727	0.803	1
percent liver fat	ebi-a-GCST90016673	DCA QUANTITATIVE	inverse variance weighted	10	-0.0283	0.0738	0.702	1
percent liver fat	ebi-a-GCST90016673	GCA QUANTITATIVE IMPUTED	inverse variance weighted	10	0.0777	0.0673	0.249	1
percent liver fat	ebi-a-GCST90016673	GCA QUANTITATIVE	inverse variance weighted	10	0.0853	0.0661	0.197	1
percent liver fat	ebi-a-GCST90016673	GCDCA QUANTITATIVE IMPUTED	inverse variance weighted	10	0.0892	0.0449	0.0469	1
percent liver fat	ebi-a-GCST90016673	GCDCA QUANTITATIVE	inverse variance weighted	10	0.0892	0.0449	0.0469	1
percent liver fat	ebi-a-GCST90016673	GDCA QUANTITATIVE IMPUTED	inverse variance weighted	10	0.0179	0.0796	0.822	1
percent liver fat	ebi-a-GCST90016673	GDCA QUANTITATIVE	inverse variance weighted	10	0.0381	0.0777	0.624	1
percent liver fat	ebi-a-GCST90016673	GHDCA BINARY	inverse variance weighted	10	0.1033	0.0882	0.241	1
percent liver fat	ebi-a-GCST90016673	GLCA QUANTITATIVE IMPUTED	inverse variance weighted	10	0.0032	0.0839	0.969	1
percent liver fat	ebi-a-GCST90016673	GLCA QUANTITATIVE	inverse variance weighted	10	-0.0358	0.0826	0.665	1
percent liver fat	ebi-a-GCST90016673	GUDCA QUANTITATIVE IMPUTED	inverse variance weighted	10	0.0869	0.0876	0.321	1
percent liver fat	ebi-a-GCST90016673	GUDCA QUANTITATIVE	inverse variance weighted	10	0.0156	0.0786	0.842	1
percent liver fat	ebi-a-GCST90016673	HDCA QUANTITATIVE IMPUTED	inverse variance weighted	10	0.0789	0.0654	0.228	1
percent liver fat	ebi-a-GCST90016673	HDCA QUANTITATIVE	inverse variance weighted	10	0.0794	0.0645	0.218	1
percent liver fat	ebi-a-GCST90016673	LCA QUANTITATIVE IMPUTED	inverse variance weighted	10	-0.0285	0.0533	0.593	1
percent liver fat	ebi-a-GCST90016673	LCA QUANTITATIVE	inverse variance weighted	10	0.0462	0.041	0.26	1
percent liver fat	ebi-a-GCST90016673	TCA BINARY	inverse variance weighted	10	0.0114	0.0928	0.902	1
percent liver fat	ebi-a-GCST90016673	TCDCA QUANTITATIVE IMPUTED	inverse variance weighted	10	-0.012	0.0557	0.83	1
percent liver fat	ebi-a-GCST90016673	TCDCA QUANTITATIVE	inverse variance weighted	10	-0.0126	0.0547	0.817	1
percent liver fat	ebi-a-GCST90016673	TDCA QUANTITATIVE IMPUTED	inverse variance weighted	10	0.0344	0.091	0.705	1
percent liver fat	ebi-a-GCST90016673	TDCA QUANTITATIVE	inverse variance weighted	10	0.0046	0.0875	0.958	1
percent liver fat	ebi-a-GCST90016673	THDCA BINARY	inverse variance weighted	10	0.1198	0.0962	0.213	1
percent liver fat	ebi-a-GCST90016673	TLCA QUANTITATIVE IMPUTED	inverse variance weighted	10	0.0113	0.0807	0.888	1
percent liver fat	ebi-a-GCST90016673	TLCA QUANTITATIVE	inverse variance weighted	10	0.0766	0.0787	0.331	1
percent liver fat	ebi-a-GCST90016673	TUDCA BINARY	inverse variance weighted	10	-0.1229	0.1029	0.232	1
percent liver fat	ebi-a-GCST90016673	UDCA QUANTITATIVE	inverse variance weighted	10	0.0178	0.0602	0.767	1
philtrum width	ebi-a-GCST006407	CA QUANTITATIVE IMPUTED	wald ratio	1	0.0224	0.1091	0.838	1
philtrum width	ebi-a-GCST006407	CA QUANTITATIVE	wald ratio	1	0.0288	0.1092	0.792	1
philtrum width	ebi-a-GCST006407	CDCA QUANTITATIVE IMPUTED	wald ratio	1	-0.0124	0.1135	0.913	1
philtrum width	ebi-a-GCST006407	CDCA QUANTITATIVE	wald ratio	1	0.0057	0.1124	0.96	1
philtrum width	ebi-a-GCST006407	DCA QUANTITATIVE IMPUTED	wald ratio	1	-0.049	0.1185	0.679	1
philtrum width	ebi-a-GCST006407	DCA QUANTITATIVE	wald ratio	1	-0.0624	0.1172	0.595	1
philtrum width	ebi-a-GCST006407	GCA QUANTITATIVE IMPUTED	wald ratio	1	0.0843	0.0864	0.329	1
philtrum width	ebi-a-GCST006407	GCA QUANTITATIVE	wald ratio	1	0.0806	0.086	0.348	1
philtrum width	ebi-a-GCST006407	GCDCA QUANTITATIVE IMPUTED	wald ratio	1	0.0616	0.0723	0.395	1
philtrum width	ebi-a-GCST006407	GCDCA QUANTITATIVE	wald ratio	1	0.0616	0.0723	0.395	1
philtrum width	ebi-a-GCST006407	GDCA QUANTITATIVE IMPUTED	wald ratio	1	-0.0205	0.1331	0.877	1
philtrum width	ebi-a-GCST006407	GDCA QUANTITATIVE	wald ratio	1	-0.0219	0.1282	0.864	1
philtrum width	ebi-a-GCST006407	GHDCA BINARY	wald ratio	1	-0.0732	0.0917	0.425	1
philtrum width	ebi-a-GCST006407	GLCA QUANTITATIVE	wald ratio	1	-0.0255	0.1249	0.838	1
philtrum width	ebi-a-GCST006407	GUDCA QUANTITATIVE IMPUTED	wald ratio	1	0.0277	0.1201	0.817	1
philtrum width	ebi-a-GCST006407	GUDCA QUANTITATIVE	wald ratio	1	0.0468	0.113	0.679	1
philtrum width	ebi-a-GCST006407	HDCA QUANTITATIVE IMPUTED	wald ratio	1	0.0711	0.1094	0.516	1
philtrum width	ebi-a-GCST006407	HDCA QUANTITATIVE	wald ratio	1	0.0954	0.1079	0.377	1
philtrum width	ebi-a-GCST006407	LCA QUANTITATIVE IMPUTED	wald ratio	1	-0.0205	0.0734	0.779	1
philtrum width	ebi-a-GCST006407	LCA QUANTITATIVE	wald ratio	1	-0.0161	0.0674	0.811	1
philtrum width	ebi-a-GCST006407	TCA BINARY	wald ratio	1	-0.0122	0.0989	0.902	1
philtrum width	ebi-a-GCST006407	TCDCA QUANTITATIVE IMPUTED	wald ratio	1	0.0229	0.0842	0.785	1
philtrum width	ebi-a-GCST006407	TCDCA QUANTITATIVE	wald ratio	1	0.022	0.0842	0.794	1
philtrum width	ebi-a-GCST006407	TDCA QUANTITATIVE IMPUTED	wald ratio	1	0.0048	0.152	0.975	1
philtrum width	ebi-a-GCST006407	TDCA QUANTITATIVE	wald ratio	1	0.0314	0.1433	0.827	1
philtrum width	ebi-a-GCST006407	THDCA BINARY	wald ratio	1	0.0177	0.0976	0.856	1
philtrum width	ebi-a-GCST006407	TLCA QUANTITATIVE IMPUTED	wald ratio	1	0.0425	0.1349	0.753	1
philtrum width	ebi-a-GCST006407	TLCA QUANTITATIVE	wald ratio	1	0.0608	0.1281	0.635	1
philtrum width	ebi-a-GCST006407	TUDCA BINARY	wald ratio	1	0.0191	0.108	0.86	1
philtrum width	ebi-a-GCST006407	UDCA QUANTITATIVE IMPUTED	wald ratio	1	0.0239	0.1048	0.82	1
philtrum width	ebi-a-GCST006407	UDCA QUANTITATIVE	wald ratio	1	0.036	0.1022	0.725	1
placenta growth factor levels	ebi-a-GCST90011999	CA QUANTITATIVE IMPUTED	wald ratio	1	0.1501	0.1652	0.364	1
placenta growth factor levels	ebi-a-GCST90011999	CA QUANTITATIVE	wald ratio	1	0.1441	0.1652	0.383	1
placenta growth factor levels	ebi-a-GCST90011999	CDCA QUANTITATIVE IMPUTED	wald ratio	1	0.1756	0.1716	0.306	1
placenta growth factor levels	ebi-a-GCST90011999	CDCA QUANTITATIVE	wald ratio	1	0.1882	0.1701	0.268	1
placenta growth factor levels	ebi-a-GCST90011999	DCA QUANTITATIVE IMPUTED	wald ratio	1	0.0343	0.1793	0.848	1
placenta growth factor levels	ebi-a-GCST90011999	DCA QUANTITATIVE	wald ratio	1	0.0068	0.1775	0.97	1
placenta growth factor levels	ebi-a-GCST90011999	GCA QUANTITATIVE IMPUTED	wald ratio	1	0.1701	0.1307	0.193	1
placenta growth factor levels	ebi-a-GCST90011999	GCA QUANTITATIVE	wald ratio	1	0.2022	0.1301	0.12	1
placenta growth factor levels	ebi-a-GCST90011999	GCDCA QUANTITATIVE IMPUTED	wald ratio	1	0.2282	0.1094	0.037	1
placenta growth factor levels	ebi-a-GCST90011999	GCDCA QUANTITATIVE	wald ratio	1	0.2282	0.1094	0.037	1
placenta growth factor levels	ebi-a-GCST90011999	GDCA QUANTITATIVE IMPUTED	wald ratio	1	0.3575	0.2009	0.0752	1
placenta growth factor levels	ebi-a-GCST90011999	GDCA QUANTITATIVE	wald ratio	1	0.3791	0.1939	0.0505	1
placenta growth factor levels	ebi-a-GCST90011999	GHDCA BINARY	wald ratio	1	0.1316	0.1429	0.357	1
placenta growth factor levels	ebi-a-GCST90011999	GLCA QUANTITATIVE IMPUTED	wald ratio	1	0.1816	0.1874	0.332	1
placenta growth factor levels	ebi-a-GCST90011999	GLCA QUANTITATIVE	wald ratio	1	0.2079	0.1889	0.271	1
placenta growth factor levels	ebi-a-GCST90011999	GUDCA QUANTITATIVE IMPUTED	wald ratio	1	0.2516	0.1805	0.163	1
placenta growth factor levels	ebi-a-GCST90011999	GUDCA QUANTITATIVE	wald ratio	1	0.2326	0.1707	0.173	1
placenta growth factor levels	ebi-a-GCST90011999	HDCA QUANTITATIVE IMPUTED	wald ratio	1	0.2051	0.1652	0.215	1
placenta growth factor levels	ebi-a-GCST90011999	HDCA QUANTITATIVE	wald ratio	1	0.1838	0.1631	0.26	1
placenta growth factor levels	ebi-a-GCST90011999	LCA QUANTITATIVE IMPUTED	wald ratio	1	-0.026	0.1105	0.814	1
placenta growth factor levels	ebi-a-GCST90011999	LCA QUANTITATIVE	wald ratio	1	-0.0076	0.1024	0.941	1
placenta growth factor levels	ebi-a-GCST90011999	TCA BINARY	wald ratio	1	0.2189	0.1536	0.154	1
placenta growth factor levels	ebi-a-GCST90011999	TCDCA QUANTITATIVE IMPUTED	wald ratio	1	0.2049	0.1271	0.107	1
placenta growth factor levels	ebi-a-GCST90011999	TCDCA QUANTITATIVE	wald ratio	1	0.1853	0.1272	0.145	1
placenta growth factor levels	ebi-a-GCST90011999	TDCA QUANTITATIVE IMPUTED	wald ratio	1	0.4609	0.2283	0.0435	1
placenta growth factor levels	ebi-a-GCST90011999	TDCA QUANTITATIVE	wald ratio	1	0.5943	0.2164	0.00602	1
placenta growth factor levels	ebi-a-GCST90011999	THDCA BINARY	wald ratio	1	-0.072	0.1518	0.635	1
placenta growth factor levels	ebi-a-GCST90011999	TLCA QUANTITATIVE IMPUTED	wald ratio	1	0.357	0.202	0.0772	1
placenta growth factor levels	ebi-a-GCST90011999	TLCA QUANTITATIVE	wald ratio	1	0.3141	0.1931	0.104	1
placenta growth factor levels	ebi-a-GCST90011999	TUDCA BINARY	wald ratio	1	0.1769	0.1674	0.291	1
placenta growth factor levels	ebi-a-GCST90011999	UDCA QUANTITATIVE IMPUTED	wald ratio	1	0.1443	0.1583	0.362	1
placenta growth factor levels	ebi-a-GCST90011999	UDCA QUANTITATIVE	wald ratio	1	0.1178	0.1549	0.447	1
plasma cortisol	ieu-a-1012	CA QUANTITATIVE IMPUTED	wald ratio	1	-0.33	0.2571	0.199	1
plasma cortisol	ieu-a-1012	CA QUANTITATIVE	wald ratio	1	-0.323	0.257	0.209	1
plasma cortisol	ieu-a-1012	CDCA QUANTITATIVE IMPUTED	wald ratio	1	-0.3159	0.2656	0.234	1
plasma cortisol	ieu-a-1012	CDCA QUANTITATIVE	wald ratio	1	-0.333	0.2623	0.204	1
plasma cortisol	ieu-a-1012	DCA QUANTITATIVE IMPUTED	wald ratio	1	-0.303	0.2744	0.27	1
plasma cortisol	ieu-a-1012	DCA QUANTITATIVE	wald ratio	1	-0.2134	0.2707	0.43	1
plasma cortisol	ieu-a-1012	GCA QUANTITATIVE IMPUTED	wald ratio	1	-0.1699	0.2009	0.398	1
plasma cortisol	ieu-a-1012	GCA QUANTITATIVE	wald ratio	1	-0.1225	0.2001	0.54	1
plasma cortisol	ieu-a-1012	GCDCA QUANTITATIVE IMPUTED	wald ratio	1	-0.1717	0.1729	0.321	1
plasma cortisol	ieu-a-1012	GCDCA QUANTITATIVE	wald ratio	1	-0.1717	0.1729	0.321	1
plasma cortisol	ieu-a-1012	GDCA QUANTITATIVE IMPUTED	wald ratio	1	-0.4545	0.298	0.127	1
plasma cortisol	ieu-a-1012	GDCA QUANTITATIVE	wald ratio	1	-0.268	0.2924	0.359	1
plasma cortisol	ieu-a-1012	GHDCA BINARY	wald ratio	1	0.518	0.6514	0.427	1
plasma cortisol	ieu-a-1012	GLCA QUANTITATIVE IMPUTED	wald ratio	1	-0.0527	0.2934	0.857	1
plasma cortisol	ieu-a-1012	GLCA QUANTITATIVE	wald ratio	1	-0.0221	0.2978	0.941	1
plasma cortisol	ieu-a-1012	GUDCA QUANTITATIVE IMPUTED	wald ratio	1	0.1951	0.2688	0.468	1
plasma cortisol	ieu-a-1012	GUDCA QUANTITATIVE	wald ratio	1	0.2614	0.2525	0.301	1
plasma cortisol	ieu-a-1012	HDCA QUANTITATIVE IMPUTED	wald ratio	1	0.5048	0.2435	0.0382	1
plasma cortisol	ieu-a-1012	HDCA QUANTITATIVE	wald ratio	1	0.4021	0.2397	0.0935	1
plasma cortisol	ieu-a-1012	LCA QUANTITATIVE IMPUTED	wald ratio	1	-0.0481	0.1665	0.773	1
plasma cortisol	ieu-a-1012	LCA QUANTITATIVE	wald ratio	1	0.0189	0.1531	0.902	1
plasma cortisol	ieu-a-1012	TCA BINARY	wald ratio	1	-0.524	0.6327	0.408	1
plasma cortisol	ieu-a-1012	TCDCA QUANTITATIVE IMPUTED	wald ratio	1	0.0293	0.2051	0.886	1
plasma cortisol	ieu-a-1012	TCDCA QUANTITATIVE	wald ratio	1	0.0407	0.2053	0.843	1
plasma cortisol	ieu-a-1012	TDCA QUANTITATIVE IMPUTED	wald ratio	1	-0.3151	0.344	0.36	1
plasma cortisol	ieu-a-1012	TDCA QUANTITATIVE	wald ratio	1	-0.2496	0.3301	0.45	1
plasma cortisol	ieu-a-1012	THDCA BINARY	wald ratio	1	-0.7324	0.862	0.396	1
plasma cortisol	ieu-a-1012	TLCA QUANTITATIVE IMPUTED	wald ratio	1	0.1028	0.3098	0.74	1
plasma cortisol	ieu-a-1012	TLCA QUANTITATIVE	wald ratio	1	0.1029	0.299	0.731	1
plasma cortisol	ieu-a-1012	TUDCA BINARY	wald ratio	1	-0.4671	0.6436	0.468	1
plasma cortisol	ieu-a-1012	UDCA QUANTITATIVE IMPUTED	wald ratio	1	0.029	0.2278	0.899	1
plasma cortisol	ieu-a-1012	UDCA QUANTITATIVE	wald ratio	1	-0.059	0.2229	0.791	1
platelet distribution width	ebi-a-GCST004616	CA QUANTITATIVE IMPUTED	inverse variance weighted	76	0.0399	0.0598	0.504	1
platelet distribution width	ebi-a-GCST004616	CA QUANTITATIVE	inverse variance weighted	76	0.0404	0.0598	0.499	1
platelet distribution width	ebi-a-GCST004616	CDCA QUANTITATIVE	inverse variance weighted	76	0.0167	0.0614	0.786	1
platelet distribution width	ebi-a-GCST004616	DCA QUANTITATIVE IMPUTED	inverse variance weighted	76	0.0198	0.0644	0.759	1
platelet distribution width	ebi-a-GCST004616	DCA QUANTITATIVE	inverse variance weighted	76	0.0275	0.0637	0.666	1
platelet distribution width	ebi-a-GCST004616	GCA QUANTITATIVE IMPUTED	inverse variance weighted	76	0.0182	0.0471	0.7	1
platelet distribution width	ebi-a-GCST004616	GCA QUANTITATIVE	inverse variance weighted	76	0.0136	0.0469	0.772	1
platelet distribution width	ebi-a-GCST004616	GCDCA QUANTITATIVE IMPUTED	inverse variance weighted	76	-0.0064	0.0399	0.872	1
platelet distribution width	ebi-a-GCST004616	GCDCA QUANTITATIVE	inverse variance weighted	76	-0.0064	0.0399	0.872	1
platelet distribution width	ebi-a-GCST004616	GDCA QUANTITATIVE IMPUTED	inverse variance weighted	75	0.0337	0.0722	0.641	1
platelet distribution width	ebi-a-GCST004616	GDCA QUANTITATIVE	inverse variance weighted	75	0.0415	0.073	0.57	1
platelet distribution width	ebi-a-GCST004616	GHDCA BINARY	inverse variance weighted	76	0.1003	0.0645	0.12	1
platelet distribution width	ebi-a-GCST004616	GLCA QUANTITATIVE IMPUTED	inverse variance weighted	75	0.0399	0.0688	0.562	1
platelet distribution width	ebi-a-GCST004616	GLCA QUANTITATIVE	inverse variance weighted	75	0.0386	0.0694	0.578	1
platelet distribution width	ebi-a-GCST004616	GUDCA QUANTITATIVE IMPUTED	inverse variance weighted	75	-0.0753	0.065	0.247	1
platelet distribution width	ebi-a-GCST004616	GUDCA QUANTITATIVE	inverse variance weighted	75	-0.0402	0.0612	0.511	1
platelet distribution width	ebi-a-GCST004616	HDCA QUANTITATIVE IMPUTED	inverse variance weighted	75	-0.0571	0.0591	0.335	1
platelet distribution width	ebi-a-GCST004616	HDCA QUANTITATIVE	inverse variance weighted	75	-0.0698	0.0583	0.231	1
platelet distribution width	ebi-a-GCST004616	LCA QUANTITATIVE IMPUTED	inverse variance weighted	75	-0.0138	0.0434	0.75	1
platelet distribution width	ebi-a-GCST004616	LCA QUANTITATIVE	inverse variance weighted	75	0.009	0.0384	0.815	1
platelet distribution width	ebi-a-GCST004616	TCA BINARY	inverse variance weighted	76	0.0554	0.0681	0.416	1
platelet distribution width	ebi-a-GCST004616	TCDCA QUANTITATIVE IMPUTED	inverse variance weighted	76	0.0138	0.0478	0.773	1
platelet distribution width	ebi-a-GCST004616	TCDCA QUANTITATIVE	inverse variance weighted	76	0.0163	0.0479	0.734	1
platelet distribution width	ebi-a-GCST004616	TDCA QUANTITATIVE IMPUTED	inverse variance weighted	75	0.0469	0.0828	0.571	1
platelet distribution width	ebi-a-GCST004616	TDCA QUANTITATIVE	inverse variance weighted	76	0.0275	0.0774	0.722	1
platelet distribution width	ebi-a-GCST004616	THDCA BINARY	inverse variance weighted	76	0.0235	0.0686	0.732	1
platelet distribution width	ebi-a-GCST004616	TLCA QUANTITATIVE IMPUTED	inverse variance weighted	75	-0.0341	0.0739	0.644	1
platelet distribution width	ebi-a-GCST004616	TLCA QUANTITATIVE	inverse variance weighted	75	-0.0593	0.0704	0.4	1
platelet distribution width	ebi-a-GCST004616	TUDCA BINARY	inverse variance weighted	75	0.0397	0.0739	0.592	1
platelet distribution width	ebi-a-GCST004616	UDCA QUANTITATIVE IMPUTED	inverse variance weighted	76	-0.0576	0.0571	0.313	1
platelet distribution width	ebi-a-GCST004616	UDCA QUANTITATIVE	inverse variance weighted	76	-0.0517	0.056	0.356	1
plateletcrit	ebi-a-GCST004607	CA QUANTITATIVE IMPUTED	inverse variance weighted	195	0.0645	0.0428	0.131	1
plateletcrit	ebi-a-GCST004607	CA QUANTITATIVE	inverse variance weighted	195	0.0635	0.0427	0.137	1
plateletcrit	ebi-a-GCST004607	CDCA QUANTITATIVE IMPUTED	inverse variance weighted	195	0.0515	0.0433	0.234	1
plateletcrit	ebi-a-GCST004607	CDCA QUANTITATIVE	inverse variance weighted	195	0.0442	0.0429	0.302	1
plateletcrit	ebi-a-GCST004607	DCA QUANTITATIVE IMPUTED	inverse variance weighted	195	0.0576	0.0473	0.223	1
plateletcrit	ebi-a-GCST004607	DCA QUANTITATIVE	inverse variance weighted	195	0.0561	0.0468	0.231	1
plateletcrit	ebi-a-GCST004607	GCA QUANTITATIVE IMPUTED	inverse variance weighted	195	-0.0077	0.0329	0.815	1
plateletcrit	ebi-a-GCST004607	GCA QUANTITATIVE	inverse variance weighted	195	-0.0056	0.0328	0.865	1
plateletcrit	ebi-a-GCST004607	GCDCA QUANTITATIVE IMPUTED	inverse variance weighted	194	-0.0104	0.028	0.709	1
plateletcrit	ebi-a-GCST004607	GCDCA QUANTITATIVE	inverse variance weighted	194	-0.0104	0.028	0.709	1
plateletcrit	ebi-a-GCST004607	GDCA QUANTITATIVE IMPUTED	inverse variance weighted	195	-0.0096	0.0501	0.848	1
plateletcrit	ebi-a-GCST004607	GDCA QUANTITATIVE	inverse variance weighted	195	-0.0082	0.0485	0.866	1
plateletcrit	ebi-a-GCST004607	GHDCA BINARY	inverse variance weighted	197	0.0051	0.0425	0.905	1
plateletcrit	ebi-a-GCST004607	GLCA QUANTITATIVE IMPUTED	inverse variance weighted	194	-0.0201	0.0477	0.673	1
plateletcrit	ebi-a-GCST004607	GLCA QUANTITATIVE	inverse variance weighted	194	-0.0013	0.0482	0.978	1
plateletcrit	ebi-a-GCST004607	GUDCA QUANTITATIVE IMPUTED	inverse variance weighted	195	-0.0016	0.045	0.972	1
plateletcrit	ebi-a-GCST004607	GUDCA QUANTITATIVE	inverse variance weighted	195	0.0262	0.0424	0.536	1
plateletcrit	ebi-a-GCST004607	HDCA QUANTITATIVE IMPUTED	inverse variance weighted	196	0.0156	0.041	0.705	1
plateletcrit	ebi-a-GCST004607	HDCA QUANTITATIVE	inverse variance weighted	196	0.0231	0.0404	0.568	1
plateletcrit	ebi-a-GCST004607	LCA QUANTITATIVE IMPUTED	inverse variance weighted	195	-0.039	0.0276	0.158	1
plateletcrit	ebi-a-GCST004607	LCA QUANTITATIVE	inverse variance weighted	195	-0.0198	0.0254	0.436	1
plateletcrit	ebi-a-GCST004607	TCA BINARY	inverse variance weighted	197	0.0589	0.0455	0.196	1
plateletcrit	ebi-a-GCST004607	TCDCA QUANTITATIVE IMPUTED	inverse variance weighted	194	-0.0234	0.0346	0.499	1
plateletcrit	ebi-a-GCST004607	TCDCA QUANTITATIVE	inverse variance weighted	194	-0.0253	0.0343	0.46	1
plateletcrit	ebi-a-GCST004607	TDCA QUANTITATIVE IMPUTED	inverse variance weighted	195	-0.0122	0.0571	0.831	1
plateletcrit	ebi-a-GCST004607	TDCA QUANTITATIVE	inverse variance weighted	195	-0.0134	0.0402	0.739	1
plateletcrit	ebi-a-GCST004607	THDCA BINARY	inverse variance weighted	197	-0.0098	0.0456	0.83	1
plateletcrit	ebi-a-GCST004607	TLCA QUANTITATIVE IMPUTED	inverse variance weighted	195	-0.0028	0.0509	0.956	1
plateletcrit	ebi-a-GCST004607	TLCA QUANTITATIVE	inverse variance weighted	195	-0.0193	0.0505	0.703	1
plateletcrit	ebi-a-GCST004607	TUDCA BINARY	inverse variance weighted	197	0.0353	0.0501	0.481	1
plateletcrit	ebi-a-GCST004607	UDCA QUANTITATIVE IMPUTED	inverse variance weighted	196	0.0178	0.0402	0.658	1
plateletcrit	ebi-a-GCST004607	UDCA QUANTITATIVE	inverse variance weighted	196	0.0194	0.0386	0.616	1
platelet-derived growth factor bb levels	ebi-a-GCST004432	CA QUANTITATIVE IMPUTED	inverse variance weighted	4	-0.0211	0.0716	0.768	1
platelet-derived growth factor bb levels	ebi-a-GCST004432	CA QUANTITATIVE	inverse variance weighted	4	-0.0226	0.0716	0.753	1
platelet-derived growth factor bb levels	ebi-a-GCST004432	CDCA QUANTITATIVE IMPUTED	inverse variance weighted	4	0.0088	0.0737	0.905	1
platelet-derived growth factor bb levels	ebi-a-GCST004432	CDCA QUANTITATIVE	inverse variance weighted	4	-0.0097	0.0729	0.894	1
platelet-derived growth factor bb levels	ebi-a-GCST004432	DCA QUANTITATIVE IMPUTED	inverse variance weighted	4	-0.0612	0.1186	0.606	1
platelet-derived growth factor bb levels	ebi-a-GCST004432	DCA QUANTITATIVE	inverse variance weighted	4	-0.0649	0.1071	0.545	1
platelet-derived growth factor bb levels	ebi-a-GCST004432	GCA QUANTITATIVE IMPUTED	inverse variance weighted	4	0.0295	0.0744	0.692	1
platelet-derived growth factor bb levels	ebi-a-GCST004432	GCA QUANTITATIVE	inverse variance weighted	4	0.0262	0.0708	0.711	1
platelet-derived growth factor bb levels	ebi-a-GCST004432	GDCA QUANTITATIVE IMPUTED	inverse variance weighted	4	-0.0493	0.1282	0.701	1
platelet-derived growth factor bb levels	ebi-a-GCST004432	GDCA QUANTITATIVE	inverse variance weighted	4	-0.0522	0.1271	0.681	1
platelet-derived growth factor bb levels	ebi-a-GCST004432	GHDCA BINARY	inverse variance weighted	4	-0.2415	0.2092	0.248	1
platelet-derived growth factor bb levels	ebi-a-GCST004432	GLCA QUANTITATIVE IMPUTED	inverse variance weighted	4	0.0777	0.1049	0.459	1
platelet-derived growth factor bb levels	ebi-a-GCST004432	GLCA QUANTITATIVE	inverse variance weighted	4	0.0825	0.0953	0.387	1
platelet-derived growth factor bb levels	ebi-a-GCST004432	GUDCA QUANTITATIVE IMPUTED	inverse variance weighted	4	-0.0867	0.0782	0.268	1
platelet-derived growth factor bb levels	ebi-a-GCST004432	GUDCA QUANTITATIVE	inverse variance weighted	4	-0.0825	0.0715	0.248	1
platelet-derived growth factor bb levels	ebi-a-GCST004432	HDCA QUANTITATIVE IMPUTED	inverse variance weighted	4	-0.0399	0.0686	0.561	1
platelet-derived growth factor bb levels	ebi-a-GCST004432	HDCA QUANTITATIVE	inverse variance weighted	4	-0.0314	0.0675	0.642	1
platelet-derived growth factor bb levels	ebi-a-GCST004432	LCA QUANTITATIVE IMPUTED	inverse variance weighted	4	0.0125	0.0843	0.882	1
platelet-derived growth factor bb levels	ebi-a-GCST004432	LCA QUANTITATIVE	inverse variance weighted	4	0.0176	0.0696	0.8	1
platelet-derived growth factor bb levels	ebi-a-GCST004432	TCA BINARY	inverse variance weighted	4	0.0335	0.1771	0.85	1
platelet-derived growth factor bb levels	ebi-a-GCST004432	TCDCA QUANTITATIVE IMPUTED	inverse variance weighted	4	0.0441	0.0573	0.442	1
platelet-derived growth factor bb levels	ebi-a-GCST004432	TCDCA QUANTITATIVE	inverse variance weighted	4	0.0454	0.0573	0.429	1
platelet-derived growth factor bb levels	ebi-a-GCST004432	TDCA QUANTITATIVE	inverse variance weighted	4	-0.092	0.0819	0.262	1
platelet-derived growth factor bb levels	ebi-a-GCST004432	THDCA BINARY	inverse variance weighted	4	-0.0136	0.3116	0.965	1
platelet-derived growth factor bb levels	ebi-a-GCST004432	TLCA QUANTITATIVE IMPUTED	inverse variance weighted	4	0.1147	0.0867	0.186	1
platelet-derived growth factor bb levels	ebi-a-GCST004432	TLCA QUANTITATIVE	inverse variance weighted	4	0.0614	0.0737	0.405	1
platelet-derived growth factor bb levels	ebi-a-GCST004432	TUDCA BINARY	inverse variance weighted	4	0.0811	0.1787	0.65	1
platelet-derived growth factor bb levels	ebi-a-GCST004432	UDCA QUANTITATIVE IMPUTED	inverse variance weighted	4	-0.0555	0.0636	0.383	1
platelet-derived growth factor bb levels	ebi-a-GCST004432	UDCA QUANTITATIVE	inverse variance weighted	4	-0.0638	0.0622	0.305	1
platelet-derived growth factor subunit b levels	ebi-a-GCST90012016	CA QUANTITATIVE IMPUTED	inverse variance weighted	7	-0.0213	0.0902	0.814	1
platelet-derived growth factor subunit b levels	ebi-a-GCST90012016	CA QUANTITATIVE	inverse variance weighted	7	-0.0243	0.0902	0.788	1
platelet-derived growth factor subunit b levels	ebi-a-GCST90012016	CDCA QUANTITATIVE	inverse variance weighted	7	-0.027	0.0926	0.771	1
platelet-derived growth factor subunit b levels	ebi-a-GCST90012016	DCA QUANTITATIVE IMPUTED	inverse variance weighted	7	0.0117	0.1049	0.911	1
platelet-derived growth factor subunit b levels	ebi-a-GCST90012016	DCA QUANTITATIVE	inverse variance weighted	7	0.017	0.1002	0.865	1
platelet-derived growth factor subunit b levels	ebi-a-GCST90012016	GCA QUANTITATIVE IMPUTED	inverse variance weighted	7	0.0155	0.0712	0.828	1
platelet-derived growth factor subunit b levels	ebi-a-GCST90012016	GCA QUANTITATIVE	inverse variance weighted	7	0.0184	0.0709	0.795	1
platelet-derived growth factor subunit b levels	ebi-a-GCST90012016	GDCA QUANTITATIVE IMPUTED	inverse variance weighted	7	-0.0181	0.1087	0.867	1
platelet-derived growth factor subunit b levels	ebi-a-GCST90012016	GDCA QUANTITATIVE	inverse variance weighted	7	-0.0367	0.1052	0.727	1
platelet-derived growth factor subunit b levels	ebi-a-GCST90012016	GHDCA BINARY	inverse variance weighted	7	0.0844	0.0867	0.33	1
platelet-derived growth factor subunit b levels	ebi-a-GCST90012016	GLCA QUANTITATIVE IMPUTED	inverse variance weighted	7	0.0837	0.1028	0.415	1
platelet-derived growth factor subunit b levels	ebi-a-GCST90012016	GLCA QUANTITATIVE	inverse variance weighted	7	0.0903	0.1036	0.383	1
platelet-derived growth factor subunit b levels	ebi-a-GCST90012016	GUDCA QUANTITATIVE IMPUTED	inverse variance weighted	7	-0.1271	0.0979	0.194	1
platelet-derived growth factor subunit b levels	ebi-a-GCST90012016	GUDCA QUANTITATIVE	inverse variance weighted	7	-0.129	0.0922	0.162	1
platelet-derived growth factor subunit b levels	ebi-a-GCST90012016	HDCA QUANTITATIVE IMPUTED	inverse variance weighted	7	-0.0743	0.0893	0.405	1
platelet-derived growth factor subunit b levels	ebi-a-GCST90012016	HDCA QUANTITATIVE	inverse variance weighted	7	-0.0687	0.088	0.435	1
platelet-derived growth factor subunit b levels	ebi-a-GCST90012016	LCA QUANTITATIVE IMPUTED	inverse variance weighted	7	0.0734	0.0708	0.3	1
platelet-derived growth factor subunit b levels	ebi-a-GCST90012016	LCA QUANTITATIVE	inverse variance weighted	7	0.0659	0.0697	0.344	1
platelet-derived growth factor subunit b levels	ebi-a-GCST90012016	TCA BINARY	inverse variance weighted	7	-0.0808	0.0939	0.39	1
platelet-derived growth factor subunit b levels	ebi-a-GCST90012016	TCDCA QUANTITATIVE IMPUTED	inverse variance weighted	7	-0.0524	0.0702	0.456	1
platelet-derived growth factor subunit b levels	ebi-a-GCST90012016	TCDCA QUANTITATIVE	inverse variance weighted	7	-0.0498	0.0702	0.478	1
platelet-derived growth factor subunit b levels	ebi-a-GCST90012016	TDCA QUANTITATIVE IMPUTED	inverse variance weighted	7	-0.0191	0.1243	0.878	1
platelet-derived growth factor subunit b levels	ebi-a-GCST90012016	TDCA QUANTITATIVE	inverse variance weighted	7	-0.0149	0.1176	0.899	1
platelet-derived growth factor subunit b levels	ebi-a-GCST90012016	THDCA BINARY	inverse variance weighted	7	0.0101	0.1201	0.933	1
platelet-derived growth factor subunit b levels	ebi-a-GCST90012016	TLCA QUANTITATIVE IMPUTED	inverse variance weighted	7	0.1014	0.1107	0.36	1
platelet-derived growth factor subunit b levels	ebi-a-GCST90012016	TLCA QUANTITATIVE	inverse variance weighted	7	0.0181	0.107	0.866	1
platelet-derived growth factor subunit b levels	ebi-a-GCST90012016	TUDCA BINARY	inverse variance weighted	7	-0.1787	0.1012	0.0774	1
platelet-derived growth factor subunit b levels	ebi-a-GCST90012016	UDCA QUANTITATIVE	inverse variance weighted	7	-0.0077	0.0828	0.926	1
polyomavirus 2 jc vp1 antibody levels	ebi-a-GCST90006922	CA QUANTITATIVE IMPUTED	wald ratio	1	-0.1609	0.166	0.333	1
polyomavirus 2 jc vp1 antibody levels	ebi-a-GCST90006922	CA QUANTITATIVE	wald ratio	1	-0.1624	0.166	0.328	1
polyomavirus 2 jc vp1 antibody levels	ebi-a-GCST90006922	CDCA QUANTITATIVE IMPUTED	wald ratio	1	-0.1269	0.1769	0.473	1
polyomavirus 2 jc vp1 antibody levels	ebi-a-GCST90006922	CDCA QUANTITATIVE	wald ratio	1	-0.0879	0.1741	0.614	1
polyomavirus 2 jc vp1 antibody levels	ebi-a-GCST90006922	DCA QUANTITATIVE IMPUTED	wald ratio	1	-0.0581	0.181	0.748	1
polyomavirus 2 jc vp1 antibody levels	ebi-a-GCST90006922	DCA QUANTITATIVE	wald ratio	1	-0.0697	0.1785	0.696	1
polyomavirus 2 jc vp1 antibody levels	ebi-a-GCST90006922	GCA QUANTITATIVE IMPUTED	wald ratio	1	-0.198	0.1319	0.133	1
polyomavirus 2 jc vp1 antibody levels	ebi-a-GCST90006922	GCA QUANTITATIVE	wald ratio	1	-0.1685	0.1315	0.2	1
polyomavirus 2 jc vp1 antibody levels	ebi-a-GCST90006922	GCDCA QUANTITATIVE IMPUTED	wald ratio	1	-0.1167	0.1109	0.293	1
polyomavirus 2 jc vp1 antibody levels	ebi-a-GCST90006922	GCDCA QUANTITATIVE	wald ratio	1	-0.1167	0.1109	0.293	1
polyomavirus 2 jc vp1 antibody levels	ebi-a-GCST90006922	GDCA QUANTITATIVE IMPUTED	wald ratio	1	-0.1016	0.203	0.617	1
polyomavirus 2 jc vp1 antibody levels	ebi-a-GCST90006922	GDCA QUANTITATIVE	wald ratio	1	-0.1914	0.194	0.324	1
polyomavirus 2 jc vp1 antibody levels	ebi-a-GCST90006922	GHDCA BINARY	wald ratio	1	0.1365	0.1392	0.327	1
polyomavirus 2 jc vp1 antibody levels	ebi-a-GCST90006922	GLCA QUANTITATIVE IMPUTED	wald ratio	1	-0.3097	0.1877	0.099	1
polyomavirus 2 jc vp1 antibody levels	ebi-a-GCST90006922	GLCA QUANTITATIVE	wald ratio	1	-0.3001	0.1865	0.108	1
polyomavirus 2 jc vp1 antibody levels	ebi-a-GCST90006922	GUDCA QUANTITATIVE IMPUTED	wald ratio	1	-0.0613	0.1836	0.739	1
polyomavirus 2 jc vp1 antibody levels	ebi-a-GCST90006922	GUDCA QUANTITATIVE	wald ratio	1	-0.0077	0.171	0.964	1
polyomavirus 2 jc vp1 antibody levels	ebi-a-GCST90006922	HDCA QUANTITATIVE IMPUTED	wald ratio	1	0.2171	0.1629	0.183	1
polyomavirus 2 jc vp1 antibody levels	ebi-a-GCST90006922	HDCA QUANTITATIVE	wald ratio	1	0.1757	0.1607	0.274	1
polyomavirus 2 jc vp1 antibody levels	ebi-a-GCST90006922	LCA QUANTITATIVE IMPUTED	wald ratio	1	-0.0376	0.111	0.735	1
polyomavirus 2 jc vp1 antibody levels	ebi-a-GCST90006922	LCA QUANTITATIVE	wald ratio	1	-0.0293	0.0997	0.769	1
polyomavirus 2 jc vp1 antibody levels	ebi-a-GCST90006922	TCA BINARY	wald ratio	1	0.2333	0.1503	0.121	1
polyomavirus 2 jc vp1 antibody levels	ebi-a-GCST90006922	TCDCA QUANTITATIVE IMPUTED	wald ratio	1	-0.1181	0.1309	0.367	1
polyomavirus 2 jc vp1 antibody levels	ebi-a-GCST90006922	TCDCA QUANTITATIVE	wald ratio	1	-0.1084	0.1309	0.408	1
polyomavirus 2 jc vp1 antibody levels	ebi-a-GCST90006922	TDCA QUANTITATIVE IMPUTED	wald ratio	1	-0.0217	0.2351	0.926	1
polyomavirus 2 jc vp1 antibody levels	ebi-a-GCST90006922	TDCA QUANTITATIVE	wald ratio	1	-0.0817	0.2174	0.707	1
polyomavirus 2 jc vp1 antibody levels	ebi-a-GCST90006922	THDCA BINARY	wald ratio	1	0.1131	0.1494	0.449	1
polyomavirus 2 jc vp1 antibody levels	ebi-a-GCST90006922	TLCA QUANTITATIVE IMPUTED	wald ratio	1	-0.3061	0.2077	0.141	1
polyomavirus 2 jc vp1 antibody levels	ebi-a-GCST90006922	TLCA QUANTITATIVE	wald ratio	1	-0.3135	0.1901	0.0992	1
polyomavirus 2 jc vp1 antibody levels	ebi-a-GCST90006922	TUDCA BINARY	wald ratio	1	0.0749	0.1644	0.649	1
polyomavirus 2 jc vp1 antibody levels	ebi-a-GCST90006922	UDCA QUANTITATIVE IMPUTED	wald ratio	1	-0.0501	0.1571	0.75	1
polyomavirus 2 jc vp1 antibody levels	ebi-a-GCST90006922	UDCA QUANTITATIVE	wald ratio	1	-0.0544	0.1526	0.722	1
potassium in urine	ukb-a-334	CA QUANTITATIVE IMPUTED	inverse variance weighted	9	-0.0378	0.4372	0.931	1
potassium in urine	ukb-a-334	CA QUANTITATIVE	inverse variance weighted	9	-0.0259	0.4327	0.952	1
potassium in urine	ukb-a-334	CDCA QUANTITATIVE IMPUTED	inverse variance weighted	9	-0.4279	0.6312	0.498	1
potassium in urine	ukb-a-334	CDCA QUANTITATIVE	inverse variance weighted	9	-0.4451	0.6123	0.467	1
potassium in urine	ukb-a-334	DCA QUANTITATIVE IMPUTED	inverse variance weighted	9	0.4666	0.5022	0.353	1
potassium in urine	ukb-a-334	DCA QUANTITATIVE	inverse variance weighted	9	0.4686	0.4579	0.306	1
potassium in urine	ukb-a-334	GCA QUANTITATIVE IMPUTED	inverse variance weighted	9	-0.1479	0.3381	0.662	1
potassium in urine	ukb-a-334	GCA QUANTITATIVE	inverse variance weighted	9	-0.0878	0.3363	0.794	1
potassium in urine	ukb-a-334	GCDCA QUANTITATIVE IMPUTED	inverse variance weighted	9	-0.1482	0.2844	0.602	1
potassium in urine	ukb-a-334	GCDCA QUANTITATIVE	inverse variance weighted	9	-0.1482	0.2844	0.602	1
potassium in urine	ukb-a-334	GDCA QUANTITATIVE IMPUTED	inverse variance weighted	9	0.5742	0.5172	0.267	1
potassium in urine	ukb-a-334	GDCA QUANTITATIVE	inverse variance weighted	9	0.5316	0.4999	0.288	1
potassium in urine	ukb-a-334	GHDCA BINARY	inverse variance weighted	9	0.2048	0.468	0.662	1
potassium in urine	ukb-a-334	GLCA QUANTITATIVE IMPUTED	inverse variance weighted	9	0.1113	0.4885	0.82	1
potassium in urine	ukb-a-334	GUDCA QUANTITATIVE IMPUTED	inverse variance weighted	9	-0.2332	0.4662	0.617	1
potassium in urine	ukb-a-334	GUDCA QUANTITATIVE	inverse variance weighted	9	-0.3458	0.439	0.431	1
potassium in urine	ukb-a-334	HDCA QUANTITATIVE IMPUTED	inverse variance weighted	9	0.1207	0.4579	0.792	1
potassium in urine	ukb-a-334	HDCA QUANTITATIVE	inverse variance weighted	9	0.1382	0.4967	0.781	1
potassium in urine	ukb-a-334	LCA QUANTITATIVE IMPUTED	inverse variance weighted	9	-0.0186	0.2857	0.948	1
potassium in urine	ukb-a-334	LCA QUANTITATIVE	inverse variance weighted	9	-0.1142	0.2629	0.664	1
potassium in urine	ukb-a-334	TCA BINARY	inverse variance weighted	9	0.5569	0.4314	0.197	1
potassium in urine	ukb-a-334	TCDCA QUANTITATIVE IMPUTED	inverse variance weighted	9	0.1299	0.3845	0.735	1
potassium in urine	ukb-a-334	TCDCA QUANTITATIVE	inverse variance weighted	9	0.1291	0.3806	0.734	1
potassium in urine	ukb-a-334	TDCA QUANTITATIVE IMPUTED	inverse variance weighted	9	0.9119	0.5914	0.123	1
potassium in urine	ukb-a-334	TDCA QUANTITATIVE	inverse variance weighted	9	0.7273	0.5599	0.194	1
potassium in urine	ukb-a-334	THDCA BINARY	inverse variance weighted	9	-0.1458	0.4297	0.734	1
potassium in urine	ukb-a-334	TLCA QUANTITATIVE IMPUTED	inverse variance weighted	9	-0.2424	0.5322	0.649	1
potassium in urine	ukb-a-334	TLCA QUANTITATIVE	inverse variance weighted	9	-0.1904	0.6219	0.759	1
potassium in urine	ukb-a-334	TUDCA BINARY	inverse variance weighted	9	0.3104	0.4699	0.509	1
potassium in urine	ukb-a-334	UDCA QUANTITATIVE IMPUTED	inverse variance weighted	9	0.2274	0.5093	0.655	1
potassium in urine	ukb-a-334	UDCA QUANTITATIVE	inverse variance weighted	9	0.2345	0.5488	0.669	1
pr interval	ebi-a-GCST008042	CA QUANTITATIVE IMPUTED	inverse variance weighted	11	-0.0016	0.003	0.59	1
pr interval	ebi-a-GCST008042	CA QUANTITATIVE	inverse variance weighted	11	-0.0017	0.003	0.582	1
pr interval	ebi-a-GCST008042	CDCA QUANTITATIVE IMPUTED	inverse variance weighted	11	-0.0033	0.0031	0.285	1
pr interval	ebi-a-GCST008042	CDCA QUANTITATIVE	inverse variance weighted	11	-0.0031	0.0031	0.308	1
pr interval	ebi-a-GCST008042	DCA QUANTITATIVE IMPUTED	inverse variance weighted	11	0.0028	0.0043	0.517	1
pr interval	ebi-a-GCST008042	DCA QUANTITATIVE	inverse variance weighted	11	0.0018	0.0042	0.674	1
pr interval	ebi-a-GCST008042	GCA QUANTITATIVE IMPUTED	inverse variance weighted	11	0.0013	0.0031	0.67	1
pr interval	ebi-a-GCST008042	GCA QUANTITATIVE	inverse variance weighted	11	0.0012	0.003	0.692	1
pr interval	ebi-a-GCST008042	GCDCA QUANTITATIVE IMPUTED	inverse variance weighted	11	-0.001	0.0021	0.638	1
pr interval	ebi-a-GCST008042	GCDCA QUANTITATIVE	inverse variance weighted	11	-0.001	0.0021	0.638	1
pr interval	ebi-a-GCST008042	GDCA QUANTITATIVE IMPUTED	inverse variance weighted	11	0.0038	0.0036	0.288	1
pr interval	ebi-a-GCST008042	GDCA QUANTITATIVE	inverse variance weighted	11	0.0002	0.0035	0.952	1
pr interval	ebi-a-GCST008042	GHDCA BINARY	inverse variance weighted	11	0.0025	0.0031	0.407	1
pr interval	ebi-a-GCST008042	GLCA QUANTITATIVE IMPUTED	inverse variance weighted	11	0.0043	0.0034	0.206	1
pr interval	ebi-a-GCST008042	GLCA QUANTITATIVE	inverse variance weighted	11	0.0041	0.0035	0.236	1
pr interval	ebi-a-GCST008042	GUDCA QUANTITATIVE IMPUTED	inverse variance weighted	11	-0.0015	0.0032	0.64	1
pr interval	ebi-a-GCST008042	GUDCA QUANTITATIVE	inverse variance weighted	11	-0.0033	0.0037	0.37	1
pr interval	ebi-a-GCST008042	HDCA QUANTITATIVE IMPUTED	inverse variance weighted	11	-0.0005	0.0029	0.856	1
pr interval	ebi-a-GCST008042	HDCA QUANTITATIVE	inverse variance weighted	11	-0.0005	0.0029	0.872	1
pr interval	ebi-a-GCST008042	LCA QUANTITATIVE IMPUTED	inverse variance weighted	11	0.0003	0.002	0.886	1
pr interval	ebi-a-GCST008042	LCA QUANTITATIVE	inverse variance weighted	11	-0.0006	0.0018	0.724	1
pr interval	ebi-a-GCST008042	TCA BINARY	inverse variance weighted	11	-0.0024	0.0033	0.461	1
pr interval	ebi-a-GCST008042	TCDCA QUANTITATIVE IMPUTED	inverse variance weighted	11	-0.0001	0.0023	0.975	1
pr interval	ebi-a-GCST008042	TCDCA QUANTITATIVE	inverse variance weighted	11	-0.0001	0.0023	0.978	1
pr interval	ebi-a-GCST008042	TDCA QUANTITATIVE IMPUTED	inverse variance weighted	11	0.0026	0.0045	0.557	1
pr interval	ebi-a-GCST008042	TDCA QUANTITATIVE	inverse variance weighted	11	-0.0004	0.0039	0.915	1
pr interval	ebi-a-GCST008042	THDCA BINARY	inverse variance weighted	11	0.0003	0.0033	0.924	1
pr interval	ebi-a-GCST008042	TLCA QUANTITATIVE IMPUTED	inverse variance weighted	11	0.0017	0.0038	0.655	1
pr interval	ebi-a-GCST008042	TLCA QUANTITATIVE	inverse variance weighted	11	-0.0002	0.0036	0.959	1
pr interval	ebi-a-GCST008042	TUDCA BINARY	inverse variance weighted	11	-0.0055	0.0036	0.123	1
pr interval	ebi-a-GCST008042	UDCA QUANTITATIVE IMPUTED	inverse variance weighted	11	-0.0032	0.0028	0.258	1
pr interval	ebi-a-GCST008042	UDCA QUANTITATIVE	inverse variance weighted	11	-0.0024	0.0027	0.37	1
proheparin-binding egf-like growth factor levels	ebi-a-GCST90012067	CA QUANTITATIVE IMPUTED	inverse variance weighted	5	0.166	0.161	0.302	1
proheparin-binding egf-like growth factor levels	ebi-a-GCST90012067	CA QUANTITATIVE	inverse variance weighted	5	0.1682	0.1616	0.298	1
proheparin-binding egf-like growth factor levels	ebi-a-GCST90012067	CDCA QUANTITATIVE IMPUTED	inverse variance weighted	5	0.1049	0.1465	0.474	1
proheparin-binding egf-like growth factor levels	ebi-a-GCST90012067	CDCA QUANTITATIVE	inverse variance weighted	5	0.1185	0.14	0.397	1
proheparin-binding egf-like growth factor levels	ebi-a-GCST90012067	DCA QUANTITATIVE IMPUTED	inverse variance weighted	5	0.2907	0.121	0.0163	1
proheparin-binding egf-like growth factor levels	ebi-a-GCST90012067	DCA QUANTITATIVE	inverse variance weighted	5	0.2735	0.1195	0.0221	1
proheparin-binding egf-like growth factor levels	ebi-a-GCST90012067	GCA QUANTITATIVE IMPUTED	inverse variance weighted	5	0.0272	0.0884	0.758	1
proheparin-binding egf-like growth factor levels	ebi-a-GCST90012067	GCA QUANTITATIVE	inverse variance weighted	5	0.0414	0.0879	0.638	1
proheparin-binding egf-like growth factor levels	ebi-a-GCST90012067	GCDCA QUANTITATIVE IMPUTED	inverse variance weighted	5	0.0677	0.0754	0.37	1
proheparin-binding egf-like growth factor levels	ebi-a-GCST90012067	GCDCA QUANTITATIVE	inverse variance weighted	5	0.0677	0.0754	0.37	1
proheparin-binding egf-like growth factor levels	ebi-a-GCST90012067	GDCA QUANTITATIVE IMPUTED	inverse variance weighted	5	0.2365	0.1327	0.0746	1
proheparin-binding egf-like growth factor levels	ebi-a-GCST90012067	GDCA QUANTITATIVE	inverse variance weighted	5	0.2169	0.1294	0.0937	1
proheparin-binding egf-like growth factor levels	ebi-a-GCST90012067	GHDCA BINARY	inverse variance weighted	5	-0.0949	0.1546	0.539	1
proheparin-binding egf-like growth factor levels	ebi-a-GCST90012067	GLCA QUANTITATIVE IMPUTED	inverse variance weighted	5	0.0164	0.1283	0.898	1
proheparin-binding egf-like growth factor levels	ebi-a-GCST90012067	GLCA QUANTITATIVE	inverse variance weighted	5	0.0177	0.1297	0.891	1
proheparin-binding egf-like growth factor levels	ebi-a-GCST90012067	GUDCA QUANTITATIVE IMPUTED	inverse variance weighted	5	0.1151	0.1195	0.336	1
proheparin-binding egf-like growth factor levels	ebi-a-GCST90012067	GUDCA QUANTITATIVE	inverse variance weighted	5	0.1415	0.1267	0.264	1
proheparin-binding egf-like growth factor levels	ebi-a-GCST90012067	HDCA QUANTITATIVE IMPUTED	inverse variance weighted	5	0.2071	0.1221	0.0898	1
proheparin-binding egf-like growth factor levels	ebi-a-GCST90012067	HDCA QUANTITATIVE	inverse variance weighted	5	0.1925	0.1211	0.112	1
proheparin-binding egf-like growth factor levels	ebi-a-GCST90012067	LCA QUANTITATIVE IMPUTED	inverse variance weighted	5	0.054	0.0736	0.463	1
proheparin-binding egf-like growth factor levels	ebi-a-GCST90012067	LCA QUANTITATIVE	inverse variance weighted	5	0.0544	0.0635	0.392	1
proheparin-binding egf-like growth factor levels	ebi-a-GCST90012067	TCA BINARY	inverse variance weighted	5	0.0664	0.1636	0.685	1
proheparin-binding egf-like growth factor levels	ebi-a-GCST90012067	TCDCA QUANTITATIVE IMPUTED	inverse variance weighted	5	0.0205	0.0892	0.818	1
proheparin-binding egf-like growth factor levels	ebi-a-GCST90012067	TCDCA QUANTITATIVE	inverse variance weighted	5	0.0198	0.0892	0.824	1
proheparin-binding egf-like growth factor levels	ebi-a-GCST90012067	TDCA QUANTITATIVE IMPUTED	inverse variance weighted	5	0.1705	0.1525	0.264	1
proheparin-binding egf-like growth factor levels	ebi-a-GCST90012067	TDCA QUANTITATIVE	inverse variance weighted	5	0.2087	0.1454	0.151	1
proheparin-binding egf-like growth factor levels	ebi-a-GCST90012067	THDCA BINARY	inverse variance weighted	5	-0.18	0.2063	0.383	1
proheparin-binding egf-like growth factor levels	ebi-a-GCST90012067	TLCA QUANTITATIVE IMPUTED	inverse variance weighted	5	-0.0534	0.1365	0.695	1
proheparin-binding egf-like growth factor levels	ebi-a-GCST90012067	TLCA QUANTITATIVE	inverse variance weighted	5	-0.1559	0.1311	0.235	1
proheparin-binding egf-like growth factor levels	ebi-a-GCST90012067	TUDCA BINARY	inverse variance weighted	5	0.0615	0.1748	0.725	1
proheparin-binding egf-like growth factor levels	ebi-a-GCST90012067	UDCA QUANTITATIVE IMPUTED	inverse variance weighted	5	0.2292	0.1054	0.0296	1
proheparin-binding egf-like growth factor levels	ebi-a-GCST90012067	UDCA QUANTITATIVE	inverse variance weighted	5	0.2593	0.108	0.0164	1
proinsulin levels	ebi-a-GCST001212	CA QUANTITATIVE IMPUTED	inverse variance weighted	8	0.1485	0.114	0.193	1
proinsulin levels	ebi-a-GCST001212	CA QUANTITATIVE	inverse variance weighted	8	0.1518	0.1161	0.191	1
proinsulin levels	ebi-a-GCST001212	CDCA QUANTITATIVE IMPUTED	inverse variance weighted	8	0.1908	0.1146	0.096	1
proinsulin levels	ebi-a-GCST001212	CDCA QUANTITATIVE	inverse variance weighted	8	0.2046	0.1218	0.093	1
proinsulin levels	ebi-a-GCST001212	DCA QUANTITATIVE IMPUTED	inverse variance weighted	8	0.1233	0.1223	0.313	1
proinsulin levels	ebi-a-GCST001212	DCA QUANTITATIVE	inverse variance weighted	8	0.1473	0.1167	0.207	1
proinsulin levels	ebi-a-GCST001212	GCA QUANTITATIVE IMPUTED	inverse variance weighted	8	0.0535	0.0989	0.589	1
proinsulin levels	ebi-a-GCST001212	GCA QUANTITATIVE	inverse variance weighted	8	0.0589	0.0978	0.547	1
proinsulin levels	ebi-a-GCST001212	GCDCA QUANTITATIVE IMPUTED	inverse variance weighted	8	0.0254	0.0776	0.743	1
proinsulin levels	ebi-a-GCST001212	GCDCA QUANTITATIVE	inverse variance weighted	8	0.0254	0.0776	0.743	1
proinsulin levels	ebi-a-GCST001212	GDCA QUANTITATIVE IMPUTED	inverse variance weighted	8	0.0635	0.1292	0.623	1
proinsulin levels	ebi-a-GCST001212	GDCA QUANTITATIVE	inverse variance weighted	8	0.0866	0.1259	0.492	1
proinsulin levels	ebi-a-GCST001212	GHDCA BINARY	inverse variance weighted	8	0.1919	0.1651	0.245	1
proinsulin levels	ebi-a-GCST001212	GLCA QUANTITATIVE IMPUTED	inverse variance weighted	8	0.0962	0.1298	0.458	1
proinsulin levels	ebi-a-GCST001212	GLCA QUANTITATIVE	inverse variance weighted	8	0.0741	0.1263	0.557	1
proinsulin levels	ebi-a-GCST001212	GUDCA QUANTITATIVE IMPUTED	inverse variance weighted	8	0.0378	0.1164	0.745	1
proinsulin levels	ebi-a-GCST001212	GUDCA QUANTITATIVE	inverse variance weighted	8	0.0707	0.1094	0.518	1
proinsulin levels	ebi-a-GCST001212	HDCA QUANTITATIVE IMPUTED	inverse variance weighted	8	0.0573	0.1053	0.586	1
proinsulin levels	ebi-a-GCST001212	HDCA QUANTITATIVE	inverse variance weighted	8	0.0595	0.1037	0.566	1
proinsulin levels	ebi-a-GCST001212	LCA QUANTITATIVE IMPUTED	inverse variance weighted	8	-0.123	0.0716	0.0859	1
proinsulin levels	ebi-a-GCST001212	LCA QUANTITATIVE	inverse variance weighted	8	-0.02	0.0651	0.759	1
proinsulin levels	ebi-a-GCST001212	TCA BINARY	inverse variance weighted	8	-0.1064	0.1734	0.539	1
proinsulin levels	ebi-a-GCST001212	TCDCA QUANTITATIVE IMPUTED	inverse variance weighted	8	0.0405	0.0999	0.685	1
proinsulin levels	ebi-a-GCST001212	TCDCA QUANTITATIVE	inverse variance weighted	8	0.0392	0.1026	0.702	1
proinsulin levels	ebi-a-GCST001212	TDCA QUANTITATIVE IMPUTED	inverse variance weighted	8	0.014	0.1489	0.925	1
proinsulin levels	ebi-a-GCST001212	TDCA QUANTITATIVE	inverse variance weighted	8	0.1025	0.1421	0.471	1
proinsulin levels	ebi-a-GCST001212	THDCA BINARY	inverse variance weighted	8	-0.0973	0.2229	0.662	1
proinsulin levels	ebi-a-GCST001212	TLCA QUANTITATIVE IMPUTED	inverse variance weighted	8	-0.0193	0.1331	0.885	1
proinsulin levels	ebi-a-GCST001212	TLCA QUANTITATIVE	inverse variance weighted	8	0.0638	0.1277	0.617	1
proinsulin levels	ebi-a-GCST001212	TUDCA BINARY	inverse variance weighted	8	0.0462	0.1849	0.803	1
proinsulin levels	ebi-a-GCST001212	UDCA QUANTITATIVE IMPUTED	inverse variance weighted	8	0.2054	0.1199	0.0868	1
proinsulin levels	ebi-a-GCST001212	UDCA QUANTITATIVE	inverse variance weighted	8	0.1955	0.1154	0.0904	1
pro-interleukin-16 levels	ebi-a-GCST90012049	CA QUANTITATIVE IMPUTED	inverse variance weighted	6	-0.0028	0.0343	0.935	1
pro-interleukin-16 levels	ebi-a-GCST90012049	CA QUANTITATIVE	inverse variance weighted	6	-0.0024	0.0343	0.944	1
pro-interleukin-16 levels	ebi-a-GCST90012049	CDCA QUANTITATIVE IMPUTED	inverse variance weighted	6	-0.0172	0.0356	0.629	1
pro-interleukin-16 levels	ebi-a-GCST90012049	CDCA QUANTITATIVE	inverse variance weighted	6	-0.0225	0.0354	0.524	1
pro-interleukin-16 levels	ebi-a-GCST90012049	DCA QUANTITATIVE IMPUTED	inverse variance weighted	6	0.0148	0.0474	0.755	1
pro-interleukin-16 levels	ebi-a-GCST90012049	DCA QUANTITATIVE	inverse variance weighted	6	0.0132	0.0514	0.797	1
pro-interleukin-16 levels	ebi-a-GCST90012049	GCA QUANTITATIVE IMPUTED	inverse variance weighted	6	-0.0049	0.0275	0.859	1
pro-interleukin-16 levels	ebi-a-GCST90012049	GCA QUANTITATIVE	inverse variance weighted	6	-0.0061	0.0274	0.823	1
pro-interleukin-16 levels	ebi-a-GCST90012049	GCDCA QUANTITATIVE IMPUTED	inverse variance weighted	6	0.0107	0.0226	0.635	1
pro-interleukin-16 levels	ebi-a-GCST90012049	GCDCA QUANTITATIVE	inverse variance weighted	6	0.0107	0.0226	0.635	1
pro-interleukin-16 levels	ebi-a-GCST90012049	GDCA QUANTITATIVE IMPUTED	inverse variance weighted	6	0.0484	0.0472	0.305	1
pro-interleukin-16 levels	ebi-a-GCST90012049	GDCA QUANTITATIVE	inverse variance weighted	6	0.0421	0.0415	0.31	1
pro-interleukin-16 levels	ebi-a-GCST90012049	GHDCA BINARY	inverse variance weighted	6	0.0017	0.0249	0.947	1
pro-interleukin-16 levels	ebi-a-GCST90012049	GLCA QUANTITATIVE IMPUTED	inverse variance weighted	6	0.0626	0.0525	0.233	1
pro-interleukin-16 levels	ebi-a-GCST90012049	GLCA QUANTITATIVE	inverse variance weighted	6	0.0618	0.051	0.226	1
pro-interleukin-16 levels	ebi-a-GCST90012049	GUDCA QUANTITATIVE IMPUTED	inverse variance weighted	6	0.0181	0.0461	0.694	1
pro-interleukin-16 levels	ebi-a-GCST90012049	GUDCA QUANTITATIVE	inverse variance weighted	6	0.0285	0.0369	0.44	1
pro-interleukin-16 levels	ebi-a-GCST90012049	HDCA QUANTITATIVE IMPUTED	inverse variance weighted	6	-0.0294	0.0448	0.513	1
pro-interleukin-16 levels	ebi-a-GCST90012049	HDCA QUANTITATIVE	inverse variance weighted	6	-0.0232	0.0434	0.593	1
pro-interleukin-16 levels	ebi-a-GCST90012049	LCA QUANTITATIVE IMPUTED	inverse variance weighted	6	0.0187	0.0333	0.574	1
pro-interleukin-16 levels	ebi-a-GCST90012049	LCA QUANTITATIVE	inverse variance weighted	6	0.004	0.0299	0.894	1
pro-interleukin-16 levels	ebi-a-GCST90012049	TCA BINARY	inverse variance weighted	6	0.001	0.0329	0.975	1
pro-interleukin-16 levels	ebi-a-GCST90012049	TCDCA QUANTITATIVE IMPUTED	inverse variance weighted	6	0.0428	0.0289	0.139	1
pro-interleukin-16 levels	ebi-a-GCST90012049	TCDCA QUANTITATIVE	inverse variance weighted	6	0.0436	0.0302	0.149	1
pro-interleukin-16 levels	ebi-a-GCST90012049	TDCA QUANTITATIVE IMPUTED	inverse variance weighted	6	0.0469	0.0491	0.34	1
pro-interleukin-16 levels	ebi-a-GCST90012049	TDCA QUANTITATIVE	inverse variance weighted	6	0.0558	0.0459	0.224	1
pro-interleukin-16 levels	ebi-a-GCST90012049	THDCA BINARY	inverse variance weighted	6	0.0127	0.0254	0.616	1
pro-interleukin-16 levels	ebi-a-GCST90012049	TLCA QUANTITATIVE IMPUTED	inverse variance weighted	6	0.0684	0.0573	0.233	1
pro-interleukin-16 levels	ebi-a-GCST90012049	TLCA QUANTITATIVE	inverse variance weighted	6	0.0517	0.0449	0.249	1
pro-interleukin-16 levels	ebi-a-GCST90012049	TUDCA BINARY	inverse variance weighted	6	-0.0354	0.039	0.364	1
pro-interleukin-16 levels	ebi-a-GCST90012049	UDCA QUANTITATIVE IMPUTED	inverse variance weighted	6	0.0039	0.0441	0.929	1
pro-interleukin-16 levels	ebi-a-GCST90012049	UDCA QUANTITATIVE	inverse variance weighted	6	-0.0095	0.0478	0.843	1
prospective memory result	ukb-a-197	CA QUANTITATIVE IMPUTED	inverse variance weighted	2	-0.1513	1.1716	0.897	1
prospective memory result	ukb-a-197	CA QUANTITATIVE	inverse variance weighted	2	-0.1945	1.1711	0.868	1
prospective memory result	ukb-a-197	CDCA QUANTITATIVE IMPUTED	inverse variance weighted	2	-0.7851	1.2146	0.518	1
prospective memory result	ukb-a-197	CDCA QUANTITATIVE	inverse variance weighted	2	-0.6559	1.2011	0.585	1
prospective memory result	ukb-a-197	DCA QUANTITATIVE IMPUTED	inverse variance weighted	2	1.583	1.254	0.207	1
prospective memory result	ukb-a-197	DCA QUANTITATIVE	inverse variance weighted	2	1.75	1.2356	0.157	1
prospective memory result	ukb-a-197	GCA QUANTITATIVE IMPUTED	inverse variance weighted	2	0.4402	0.9216	0.633	1
prospective memory result	ukb-a-197	GCA QUANTITATIVE	inverse variance weighted	2	0.4803	0.8401	0.568	1
prospective memory result	ukb-a-197	GCDCA QUANTITATIVE IMPUTED	inverse variance weighted	2	0.6701	0.7882	0.395	1
prospective memory result	ukb-a-197	GCDCA QUANTITATIVE	inverse variance weighted	2	0.6701	0.7882	0.395	1
prospective memory result	ukb-a-197	GDCA QUANTITATIVE IMPUTED	inverse variance weighted	2	1.9224	1.3953	0.168	1
prospective memory result	ukb-a-197	GDCA QUANTITATIVE	inverse variance weighted	2	1.6654	1.3454	0.216	1
prospective memory result	ukb-a-197	GHDCA BINARY	inverse variance weighted	2	1.9599	3.6937	0.596	1
prospective memory result	ukb-a-197	GLCA QUANTITATIVE IMPUTED	inverse variance weighted	2	1.5284	1.3472	0.257	1
prospective memory result	ukb-a-197	GLCA QUANTITATIVE	inverse variance weighted	2	1.3629	1.36	0.316	1
prospective memory result	ukb-a-197	GUDCA QUANTITATIVE IMPUTED	inverse variance weighted	2	0.7086	1.2672	0.576	1
prospective memory result	ukb-a-197	GUDCA QUANTITATIVE	inverse variance weighted	2	0.9714	1.1809	0.411	1
prospective memory result	ukb-a-197	HDCA QUANTITATIVE IMPUTED	inverse variance weighted	2	0.7117	1.1384	0.532	1
prospective memory result	ukb-a-197	HDCA QUANTITATIVE	inverse variance weighted	2	0.3449	1.1178	0.758	1
prospective memory result	ukb-a-197	LCA QUANTITATIVE IMPUTED	inverse variance weighted	2	1.2866	0.7759	0.0973	1
prospective memory result	ukb-a-197	LCA QUANTITATIVE	inverse variance weighted	2	0.6826	0.6994	0.329	1
prospective memory result	ukb-a-197	TCA BINARY	inverse variance weighted	2	-0.6008	1.4838	0.686	1
prospective memory result	ukb-a-197	TCDCA QUANTITATIVE IMPUTED	inverse variance weighted	2	-1.3174	0.9306	0.157	1
prospective memory result	ukb-a-197	TCDCA QUANTITATIVE	inverse variance weighted	2	-1.1868	0.9306	0.202	1
prospective memory result	ukb-a-197	TDCA QUANTITATIVE IMPUTED	inverse variance weighted	2	-0.8779	1.6217	0.588	1
prospective memory result	ukb-a-197	TDCA QUANTITATIVE	inverse variance weighted	2	-0.2941	1.6101	0.855	1
prospective memory result	ukb-a-197	THDCA BINARY	inverse variance weighted	2	-3.1084	1.5348	0.0428	1
prospective memory result	ukb-a-197	TLCA QUANTITATIVE IMPUTED	inverse variance weighted	2	-0.0521	1.4786	0.972	1
prospective memory result	ukb-a-197	TLCA QUANTITATIVE	inverse variance weighted	2	0.5738	1.3716	0.676	1
prospective memory result	ukb-a-197	TUDCA BINARY	inverse variance weighted	2	-2.1373	1.6174	0.186	1
prospective memory result	ukb-a-197	UDCA QUANTITATIVE IMPUTED	inverse variance weighted	2	1.3218	1.0647	0.214	1
prospective memory result	ukb-a-197	UDCA QUANTITATIVE	inverse variance weighted	2	1.2412	1.0372	0.231	1
protein s100-a12 levels	ebi-a-GCST90012064	CA QUANTITATIVE IMPUTED	inverse variance weighted	3	-0.0113	0.0986	0.909	1
protein s100-a12 levels	ebi-a-GCST90012064	CA QUANTITATIVE	inverse variance weighted	3	-0.0106	0.0979	0.914	1
protein s100-a12 levels	ebi-a-GCST90012064	CDCA QUANTITATIVE IMPUTED	inverse variance weighted	3	0.0494	0.0772	0.523	1
protein s100-a12 levels	ebi-a-GCST90012064	CDCA QUANTITATIVE	inverse variance weighted	3	0.0475	0.0763	0.533	1
protein s100-a12 levels	ebi-a-GCST90012064	DCA QUANTITATIVE IMPUTED	inverse variance weighted	3	0.1791	0.0981	0.0678	1
protein s100-a12 levels	ebi-a-GCST90012064	DCA QUANTITATIVE	inverse variance weighted	3	0.2	0.1086	0.0655	1
protein s100-a12 levels	ebi-a-GCST90012064	GCA QUANTITATIVE IMPUTED	inverse variance weighted	3	-0.0476	0.0586	0.417	1
protein s100-a12 levels	ebi-a-GCST90012064	GCA QUANTITATIVE	inverse variance weighted	3	-0.0515	0.0582	0.377	1
protein s100-a12 levels	ebi-a-GCST90012064	GCDCA QUANTITATIVE IMPUTED	inverse variance weighted	3	-0.0532	0.0505	0.291	1
protein s100-a12 levels	ebi-a-GCST90012064	GCDCA QUANTITATIVE	inverse variance weighted	3	-0.0532	0.0505	0.291	1
protein s100-a12 levels	ebi-a-GCST90012064	GDCA QUANTITATIVE IMPUTED	inverse variance weighted	3	0.08	0.0873	0.36	1
protein s100-a12 levels	ebi-a-GCST90012064	GDCA QUANTITATIVE	inverse variance weighted	3	0.0805	0.0854	0.346	1
protein s100-a12 levels	ebi-a-GCST90012064	GHDCA BINARY	inverse variance weighted	3	0.2033	0.1852	0.272	1
protein s100-a12 levels	ebi-a-GCST90012064	GLCA QUANTITATIVE IMPUTED	inverse variance weighted	3	-0.0467	0.0862	0.588	1
protein s100-a12 levels	ebi-a-GCST90012064	GLCA QUANTITATIVE	inverse variance weighted	3	-0.0545	0.0869	0.53	1
protein s100-a12 levels	ebi-a-GCST90012064	GUDCA QUANTITATIVE IMPUTED	inverse variance weighted	3	0.1372	0.0789	0.082	1
protein s100-a12 levels	ebi-a-GCST90012064	GUDCA QUANTITATIVE	inverse variance weighted	3	0.1546	0.0739	0.0364	1
protein s100-a12 levels	ebi-a-GCST90012064	HDCA QUANTITATIVE IMPUTED	inverse variance weighted	3	0.181	0.0714	0.0112	1
protein s100-a12 levels	ebi-a-GCST90012064	HDCA QUANTITATIVE	inverse variance weighted	3	0.169	0.0701	0.016	1
protein s100-a12 levels	ebi-a-GCST90012064	LCA QUANTITATIVE IMPUTED	inverse variance weighted	3	0.0072	0.0487	0.882	1
protein s100-a12 levels	ebi-a-GCST90012064	LCA QUANTITATIVE	inverse variance weighted	3	-0.0273	0.0445	0.54	1
protein s100-a12 levels	ebi-a-GCST90012064	TCA BINARY	inverse variance weighted	3	-0.3698	0.25	0.139	1
protein s100-a12 levels	ebi-a-GCST90012064	TCDCA QUANTITATIVE IMPUTED	inverse variance weighted	3	-0.0059	0.0601	0.922	1
protein s100-a12 levels	ebi-a-GCST90012064	TCDCA QUANTITATIVE	inverse variance weighted	3	-0.0047	0.0601	0.938	1
protein s100-a12 levels	ebi-a-GCST90012064	TDCA QUANTITATIVE IMPUTED	inverse variance weighted	3	0.0538	0.1248	0.666	1
protein s100-a12 levels	ebi-a-GCST90012064	TDCA QUANTITATIVE	inverse variance weighted	3	0.052	0.0963	0.589	1
protein s100-a12 levels	ebi-a-GCST90012064	THDCA BINARY	inverse variance weighted	3	-0.236	0.2553	0.355	1
protein s100-a12 levels	ebi-a-GCST90012064	TLCA QUANTITATIVE IMPUTED	inverse variance weighted	3	-0.065	0.0915	0.478	1
protein s100-a12 levels	ebi-a-GCST90012064	TLCA QUANTITATIVE	inverse variance weighted	3	-0.1306	0.0875	0.135	1
protein s100-a12 levels	ebi-a-GCST90012064	TUDCA BINARY	inverse variance weighted	3	0.1135	0.3023	0.707	1
protein s100-a12 levels	ebi-a-GCST90012064	UDCA QUANTITATIVE IMPUTED	inverse variance weighted	3	0.1675	0.0966	0.0828	1
protein s100-a12 levels	ebi-a-GCST90012064	UDCA QUANTITATIVE	inverse variance weighted	3	0.1651	0.0974	0.0902	1
proteinase-activated receptor 1 levels	ebi-a-GCST90012010	CA QUANTITATIVE IMPUTED	inverse variance weighted	3	-0.1221	0.2347	0.603	1
proteinase-activated receptor 1 levels	ebi-a-GCST90012010	CA QUANTITATIVE	inverse variance weighted	3	-0.122	0.2357	0.605	1
proteinase-activated receptor 1 levels	ebi-a-GCST90012010	CDCA QUANTITATIVE IMPUTED	inverse variance weighted	3	-0.0981	0.211	0.642	1
proteinase-activated receptor 1 levels	ebi-a-GCST90012010	CDCA QUANTITATIVE	inverse variance weighted	3	-0.088	0.1995	0.659	1
proteinase-activated receptor 1 levels	ebi-a-GCST90012010	DCA QUANTITATIVE IMPUTED	inverse variance weighted	3	0.1775	0.1257	0.158	1
proteinase-activated receptor 1 levels	ebi-a-GCST90012010	DCA QUANTITATIVE	inverse variance weighted	3	0.1647	0.1241	0.185	1
proteinase-activated receptor 1 levels	ebi-a-GCST90012010	GCA QUANTITATIVE IMPUTED	inverse variance weighted	3	-0.1098	0.0953	0.249	1
proteinase-activated receptor 1 levels	ebi-a-GCST90012010	GCA QUANTITATIVE	inverse variance weighted	3	-0.1101	0.1079	0.307	1
proteinase-activated receptor 1 levels	ebi-a-GCST90012010	GCDCA QUANTITATIVE IMPUTED	inverse variance weighted	3	-0.0033	0.1115	0.976	1
proteinase-activated receptor 1 levels	ebi-a-GCST90012010	GCDCA QUANTITATIVE	inverse variance weighted	3	-0.0033	0.1115	0.976	1
proteinase-activated receptor 1 levels	ebi-a-GCST90012010	GDCA QUANTITATIVE IMPUTED	inverse variance weighted	3	0.2988	0.1382	0.0306	1
proteinase-activated receptor 1 levels	ebi-a-GCST90012010	GDCA QUANTITATIVE	inverse variance weighted	3	0.247	0.1346	0.0664	1
proteinase-activated receptor 1 levels	ebi-a-GCST90012010	GHDCA BINARY	inverse variance weighted	3	-0.0981	0.2267	0.665	1
proteinase-activated receptor 1 levels	ebi-a-GCST90012010	GLCA QUANTITATIVE IMPUTED	inverse variance weighted	3	0.0818	0.1337	0.541	1
proteinase-activated receptor 1 levels	ebi-a-GCST90012010	GLCA QUANTITATIVE	inverse variance weighted	3	0.0827	0.1351	0.54	1
proteinase-activated receptor 1 levels	ebi-a-GCST90012010	GUDCA QUANTITATIVE IMPUTED	inverse variance weighted	3	0.1254	0.1247	0.315	1
proteinase-activated receptor 1 levels	ebi-a-GCST90012010	GUDCA QUANTITATIVE	inverse variance weighted	3	0.0494	0.1173	0.674	1
proteinase-activated receptor 1 levels	ebi-a-GCST90012010	HDCA QUANTITATIVE IMPUTED	inverse variance weighted	3	0.0409	0.1133	0.718	1
proteinase-activated receptor 1 levels	ebi-a-GCST90012010	HDCA QUANTITATIVE	inverse variance weighted	3	0.0893	0.1115	0.423	1
proteinase-activated receptor 1 levels	ebi-a-GCST90012010	LCA QUANTITATIVE IMPUTED	inverse variance weighted	3	0.0235	0.0768	0.76	1
proteinase-activated receptor 1 levels	ebi-a-GCST90012010	LCA QUANTITATIVE	inverse variance weighted	3	0.0188	0.0648	0.771	1
proteinase-activated receptor 1 levels	ebi-a-GCST90012010	TCA BINARY	inverse variance weighted	3	0.0317	0.1992	0.874	1
proteinase-activated receptor 1 levels	ebi-a-GCST90012010	TCDCA QUANTITATIVE IMPUTED	inverse variance weighted	3	-0.0291	0.0924	0.753	1
proteinase-activated receptor 1 levels	ebi-a-GCST90012010	TCDCA QUANTITATIVE	inverse variance weighted	3	-0.0271	0.0924	0.769	1
proteinase-activated receptor 1 levels	ebi-a-GCST90012010	TDCA QUANTITATIVE IMPUTED	inverse variance weighted	3	0.1667	0.1591	0.295	1
proteinase-activated receptor 1 levels	ebi-a-GCST90012010	TDCA QUANTITATIVE	inverse variance weighted	3	0.1514	0.1585	0.339	1
proteinase-activated receptor 1 levels	ebi-a-GCST90012010	THDCA BINARY	inverse variance weighted	3	0.039	0.2098	0.852	1
proteinase-activated receptor 1 levels	ebi-a-GCST90012010	TLCA QUANTITATIVE IMPUTED	inverse variance weighted	3	0.041	0.1427	0.774	1
proteinase-activated receptor 1 levels	ebi-a-GCST90012010	TLCA QUANTITATIVE	inverse variance weighted	3	0.0823	0.165	0.618	1
proteinase-activated receptor 1 levels	ebi-a-GCST90012010	TUDCA BINARY	inverse variance weighted	3	-0.1106	0.1746	0.527	1
proteinase-activated receptor 1 levels	ebi-a-GCST90012010	UDCA QUANTITATIVE IMPUTED	inverse variance weighted	3	0.0531	0.1065	0.618	1
proteinase-activated receptor 1 levels	ebi-a-GCST90012010	UDCA QUANTITATIVE	inverse variance weighted	3	0.1262	0.1068	0.237	1
p-selectin glycoprotein ligand 1 levels	ebi-a-GCST90012046	CA QUANTITATIVE IMPUTED	inverse variance weighted	4	0.0369	0.0936	0.693	1
p-selectin glycoprotein ligand 1 levels	ebi-a-GCST90012046	CA QUANTITATIVE	inverse variance weighted	4	0.0373	0.0948	0.694	1
p-selectin glycoprotein ligand 1 levels	ebi-a-GCST90012046	CDCA QUANTITATIVE IMPUTED	inverse variance weighted	4	0.0231	0.0618	0.709	1
p-selectin glycoprotein ligand 1 levels	ebi-a-GCST90012046	CDCA QUANTITATIVE	inverse variance weighted	4	0.0299	0.0617	0.628	1
p-selectin glycoprotein ligand 1 levels	ebi-a-GCST90012046	DCA QUANTITATIVE IMPUTED	inverse variance weighted	4	-0.0067	0.0671	0.921	1
p-selectin glycoprotein ligand 1 levels	ebi-a-GCST90012046	DCA QUANTITATIVE	inverse variance weighted	4	-0.0164	0.0662	0.805	1
p-selectin glycoprotein ligand 1 levels	ebi-a-GCST90012046	GCA QUANTITATIVE IMPUTED	inverse variance weighted	4	0.0605	0.054	0.262	1
p-selectin glycoprotein ligand 1 levels	ebi-a-GCST90012046	GCA QUANTITATIVE	inverse variance weighted	4	0.0624	0.054	0.248	1
p-selectin glycoprotein ligand 1 levels	ebi-a-GCST90012046	GCDCA QUANTITATIVE IMPUTED	inverse variance weighted	4	0.03	0.0427	0.482	1
p-selectin glycoprotein ligand 1 levels	ebi-a-GCST90012046	GCDCA QUANTITATIVE	inverse variance weighted	4	0.03	0.0427	0.482	1
p-selectin glycoprotein ligand 1 levels	ebi-a-GCST90012046	GDCA QUANTITATIVE IMPUTED	inverse variance weighted	4	0.0306	0.0763	0.688	1
p-selectin glycoprotein ligand 1 levels	ebi-a-GCST90012046	GDCA QUANTITATIVE	inverse variance weighted	4	0.0292	0.0736	0.692	1
p-selectin glycoprotein ligand 1 levels	ebi-a-GCST90012046	GHDCA BINARY	inverse variance weighted	4	-0.0578	0.1438	0.688	1
p-selectin glycoprotein ligand 1 levels	ebi-a-GCST90012046	GLCA QUANTITATIVE IMPUTED	inverse variance weighted	4	0.0717	0.0789	0.364	1
p-selectin glycoprotein ligand 1 levels	ebi-a-GCST90012046	GLCA QUANTITATIVE	inverse variance weighted	4	0.0757	0.0846	0.371	1
p-selectin glycoprotein ligand 1 levels	ebi-a-GCST90012046	GUDCA QUANTITATIVE IMPUTED	inverse variance weighted	4	-0.0173	0.0705	0.806	1
p-selectin glycoprotein ligand 1 levels	ebi-a-GCST90012046	GUDCA QUANTITATIVE	inverse variance weighted	4	0.0101	0.0649	0.877	1
p-selectin glycoprotein ligand 1 levels	ebi-a-GCST90012046	HDCA QUANTITATIVE IMPUTED	inverse variance weighted	4	-0.0277	0.0652	0.671	1
p-selectin glycoprotein ligand 1 levels	ebi-a-GCST90012046	HDCA QUANTITATIVE	inverse variance weighted	4	-0.0466	0.0639	0.466	1
p-selectin glycoprotein ligand 1 levels	ebi-a-GCST90012046	LCA QUANTITATIVE IMPUTED	inverse variance weighted	4	0.0192	0.0438	0.662	1
p-selectin glycoprotein ligand 1 levels	ebi-a-GCST90012046	LCA QUANTITATIVE	inverse variance weighted	5	-0.0249	0.0392	0.526	1
p-selectin glycoprotein ligand 1 levels	ebi-a-GCST90012046	TCA BINARY	inverse variance weighted	4	0.0191	0.1239	0.878	1
p-selectin glycoprotein ligand 1 levels	ebi-a-GCST90012046	TCDCA QUANTITATIVE IMPUTED	inverse variance weighted	4	0.0405	0.0506	0.424	1
p-selectin glycoprotein ligand 1 levels	ebi-a-GCST90012046	TCDCA QUANTITATIVE	inverse variance weighted	4	0.04	0.0506	0.429	1
p-selectin glycoprotein ligand 1 levels	ebi-a-GCST90012046	TDCA QUANTITATIVE IMPUTED	inverse variance weighted	4	-0.0527	0.0891	0.554	1
p-selectin glycoprotein ligand 1 levels	ebi-a-GCST90012046	TDCA QUANTITATIVE	inverse variance weighted	4	-0.0491	0.0994	0.622	1
p-selectin glycoprotein ligand 1 levels	ebi-a-GCST90012046	THDCA BINARY	inverse variance weighted	4	0.2181	0.1403	0.12	1
p-selectin glycoprotein ligand 1 levels	ebi-a-GCST90012046	TLCA QUANTITATIVE IMPUTED	inverse variance weighted	4	0.0238	0.0875	0.785	1
p-selectin glycoprotein ligand 1 levels	ebi-a-GCST90012046	TLCA QUANTITATIVE	inverse variance weighted	4	0.0165	0.092	0.858	1
p-selectin glycoprotein ligand 1 levels	ebi-a-GCST90012046	TUDCA BINARY	inverse variance weighted	4	-0.0979	0.1963	0.618	1
p-selectin glycoprotein ligand 1 levels	ebi-a-GCST90012046	UDCA QUANTITATIVE IMPUTED	inverse variance weighted	4	-0.0214	0.0566	0.706	1
p-selectin glycoprotein ligand 1 levels	ebi-a-GCST90012046	UDCA QUANTITATIVE	inverse variance weighted	4	-0.0285	0.0558	0.609	1
putamen volume	ieu-a-1047	CA QUANTITATIVE IMPUTED	inverse variance weighted	4	0	0.0002	0.892	1
putamen volume	ieu-a-1047	CA QUANTITATIVE	inverse variance weighted	4	0	0.0002	0.899	1
putamen volume	ieu-a-1047	CDCA QUANTITATIVE IMPUTED	inverse variance weighted	4	0.0003	0.0002	0.225	1
putamen volume	ieu-a-1047	CDCA QUANTITATIVE	inverse variance weighted	4	0.0003	0.0002	0.216	1
putamen volume	ieu-a-1047	DCA QUANTITATIVE IMPUTED	inverse variance weighted	4	0.0002	0.0002	0.352	1
putamen volume	ieu-a-1047	DCA QUANTITATIVE	inverse variance weighted	4	0.0002	0.0002	0.323	1
putamen volume	ieu-a-1047	GCA QUANTITATIVE IMPUTED	inverse variance weighted	4	0.0002	0.0002	0.364	1
putamen volume	ieu-a-1047	GCA QUANTITATIVE	inverse variance weighted	4	0.0002	0.0002	0.258	1
putamen volume	ieu-a-1047	GCDCA QUANTITATIVE IMPUTED	inverse variance weighted	4	0.0001	0.0002	0.576	1
putamen volume	ieu-a-1047	GCDCA QUANTITATIVE	inverse variance weighted	4	0.0001	0.0002	0.576	1
putamen volume	ieu-a-1047	GDCA QUANTITATIVE IMPUTED	inverse variance weighted	4	0.0001	0.0003	0.794	1
putamen volume	ieu-a-1047	GDCA QUANTITATIVE	inverse variance weighted	4	0.0002	0.0003	0.519	1
putamen volume	ieu-a-1047	GHDCA BINARY	inverse variance weighted	4	0.0001	0.0002	0.535	1
putamen volume	ieu-a-1047	GLCA QUANTITATIVE IMPUTED	inverse variance weighted	4	0.0002	0.0003	0.414	1
putamen volume	ieu-a-1047	GLCA QUANTITATIVE	inverse variance weighted	4	0.0001	0.0003	0.575	1
putamen volume	ieu-a-1047	GUDCA QUANTITATIVE IMPUTED	inverse variance weighted	4	0.0004	0.0003	0.159	1
putamen volume	ieu-a-1047	GUDCA QUANTITATIVE	inverse variance weighted	4	0.0005	0.0002	0.0439	1
putamen volume	ieu-a-1047	HDCA QUANTITATIVE IMPUTED	inverse variance weighted	4	-0.0001	0.0002	0.575	1
putamen volume	ieu-a-1047	HDCA QUANTITATIVE	inverse variance weighted	4	-0.0001	0.0002	0.613	1
putamen volume	ieu-a-1047	LCA QUANTITATIVE IMPUTED	inverse variance weighted	4	0.0001	0.0002	0.401	1
putamen volume	ieu-a-1047	LCA QUANTITATIVE	inverse variance weighted	4	0.0002	0.0001	0.202	1
putamen volume	ieu-a-1047	TCA BINARY	inverse variance weighted	4	-0.0002	0.0003	0.533	1
putamen volume	ieu-a-1047	TCDCA QUANTITATIVE IMPUTED	inverse variance weighted	4	0.0005	0.0003	0.0724	1
putamen volume	ieu-a-1047	TCDCA QUANTITATIVE	inverse variance weighted	4	0.0005	0.0003	0.0537	1
putamen volume	ieu-a-1047	TDCA QUANTITATIVE IMPUTED	inverse variance weighted	4	0.0005	0.0003	0.0912	1
putamen volume	ieu-a-1047	TDCA QUANTITATIVE	inverse variance weighted	4	0.0003	0.0003	0.381	1
putamen volume	ieu-a-1047	THDCA BINARY	inverse variance weighted	4	0.0003	0.0003	0.439	1
putamen volume	ieu-a-1047	TLCA QUANTITATIVE IMPUTED	inverse variance weighted	4	0.0004	0.0004	0.259	1
putamen volume	ieu-a-1047	TLCA QUANTITATIVE	inverse variance weighted	4	0.0005	0.0003	0.109	1
putamen volume	ieu-a-1047	TUDCA BINARY	inverse variance weighted	4	0.0001	0.0003	0.649	1
putamen volume	ieu-a-1047	UDCA QUANTITATIVE IMPUTED	inverse variance weighted	4	0.0001	0.0002	0.818	1
putamen volume	ieu-a-1047	UDCA QUANTITATIVE	inverse variance weighted	4	0.0001	0.0002	0.729	1
qrs duration	ebi-a-GCST008054	CA QUANTITATIVE IMPUTED	inverse variance weighted	12	0.0159	0.0099	0.107	1
qrs duration	ebi-a-GCST008054	CA QUANTITATIVE	inverse variance weighted	12	0.016	0.0098	0.104	1
qrs duration	ebi-a-GCST008054	CDCA QUANTITATIVE IMPUTED	inverse variance weighted	12	0.0023	0.0094	0.804	1
qrs duration	ebi-a-GCST008054	CDCA QUANTITATIVE	inverse variance weighted	12	0.0044	0.0093	0.639	1
qrs duration	ebi-a-GCST008054	DCA QUANTITATIVE IMPUTED	inverse variance weighted	12	-0.0007	0.0098	0.943	1
qrs duration	ebi-a-GCST008054	DCA QUANTITATIVE	inverse variance weighted	12	-0.0019	0.0097	0.842	1
qrs duration	ebi-a-GCST008054	GCA QUANTITATIVE IMPUTED	inverse variance weighted	12	0.0126	0.0072	0.0788	1
qrs duration	ebi-a-GCST008054	GCA QUANTITATIVE	inverse variance weighted	12	0.0146	0.0071	0.041	1
qrs duration	ebi-a-GCST008054	GCDCA QUANTITATIVE IMPUTED	inverse variance weighted	12	0.0052	0.006	0.389	1
qrs duration	ebi-a-GCST008054	GCDCA QUANTITATIVE	inverse variance weighted	12	0.0052	0.006	0.389	1
qrs duration	ebi-a-GCST008054	GDCA QUANTITATIVE IMPUTED	inverse variance weighted	12	0.0105	0.0109	0.336	1
qrs duration	ebi-a-GCST008054	GDCA QUANTITATIVE	inverse variance weighted	12	0.0078	0.0106	0.461	1
qrs duration	ebi-a-GCST008054	GHDCA BINARY	inverse variance weighted	12	-0.0089	0.0089	0.316	1
qrs duration	ebi-a-GCST008054	GLCA QUANTITATIVE IMPUTED	inverse variance weighted	12	-0.0004	0.0103	0.97	1
qrs duration	ebi-a-GCST008054	GUDCA QUANTITATIVE IMPUTED	inverse variance weighted	12	0.0005	0.0098	0.956	1
qrs duration	ebi-a-GCST008054	GUDCA QUANTITATIVE	inverse variance weighted	12	0.0016	0.0092	0.865	1
qrs duration	ebi-a-GCST008054	HDCA QUANTITATIVE IMPUTED	inverse variance weighted	12	0.0026	0.0089	0.774	1
qrs duration	ebi-a-GCST008054	HDCA QUANTITATIVE	inverse variance weighted	12	0.0052	0.0088	0.557	1
qrs duration	ebi-a-GCST008054	LCA QUANTITATIVE IMPUTED	inverse variance weighted	12	0.0057	0.006	0.347	1
qrs duration	ebi-a-GCST008054	LCA QUANTITATIVE	inverse variance weighted	12	0.0033	0.0055	0.543	1
qrs duration	ebi-a-GCST008054	TCA BINARY	inverse variance weighted	12	0.0021	0.0096	0.825	1
qrs duration	ebi-a-GCST008054	TCDCA QUANTITATIVE IMPUTED	inverse variance weighted	12	0.0097	0.0071	0.171	1
qrs duration	ebi-a-GCST008054	TCDCA QUANTITATIVE	inverse variance weighted	12	0.0093	0.0071	0.191	1
qrs duration	ebi-a-GCST008054	TDCA QUANTITATIVE IMPUTED	inverse variance weighted	12	0.0156	0.0125	0.212	1
qrs duration	ebi-a-GCST008054	TDCA QUANTITATIVE	inverse variance weighted	12	0.0111	0.012	0.354	1
qrs duration	ebi-a-GCST008054	THDCA BINARY	inverse variance weighted	12	-0.0157	0.0096	0.0997	1
qrs duration	ebi-a-GCST008054	TLCA QUANTITATIVE IMPUTED	inverse variance weighted	12	-0.0011	0.0121	0.93	1
qrs duration	ebi-a-GCST008054	TLCA QUANTITATIVE	inverse variance weighted	12	-0.0048	0.0121	0.69	1
qrs duration	ebi-a-GCST008054	TUDCA BINARY	inverse variance weighted	12	0.0019	0.0104	0.853	1
qrs duration	ebi-a-GCST008054	UDCA QUANTITATIVE IMPUTED	inverse variance weighted	12	0.0009	0.0085	0.914	1
qrs duration	ebi-a-GCST008054	UDCA QUANTITATIVE	inverse variance weighted	12	0.0022	0.0083	0.794	1
qt interval	ebi-a-GCST008043	CA QUANTITATIVE IMPUTED	inverse variance weighted	13	-0.0012	0.0036	0.743	1
qt interval	ebi-a-GCST008043	CA QUANTITATIVE	inverse variance weighted	13	-0.0011	0.0036	0.759	1
qt interval	ebi-a-GCST008043	CDCA QUANTITATIVE IMPUTED	inverse variance weighted	13	-0.0023	0.0036	0.526	1
qt interval	ebi-a-GCST008043	CDCA QUANTITATIVE	inverse variance weighted	13	-0.0019	0.0036	0.599	1
qt interval	ebi-a-GCST008043	DCA QUANTITATIVE IMPUTED	inverse variance weighted	13	-0.0012	0.0042	0.783	1
qt interval	ebi-a-GCST008043	DCA QUANTITATIVE	inverse variance weighted	13	-0.0009	0.0039	0.82	1
qt interval	ebi-a-GCST008043	GCA QUANTITATIVE IMPUTED	inverse variance weighted	13	-0.0006	0.003	0.841	1
qt interval	ebi-a-GCST008043	GCA QUANTITATIVE	inverse variance weighted	13	-0.0001	0.0028	0.963	1
qt interval	ebi-a-GCST008043	GCDCA QUANTITATIVE IMPUTED	inverse variance weighted	13	0.0013	0.0023	0.585	1
qt interval	ebi-a-GCST008043	GCDCA QUANTITATIVE	inverse variance weighted	13	0.0013	0.0023	0.585	1
qt interval	ebi-a-GCST008043	GDCA QUANTITATIVE IMPUTED	inverse variance weighted	13	-0.0045	0.0045	0.321	1
qt interval	ebi-a-GCST008043	GDCA QUANTITATIVE	inverse variance weighted	13	-0.005	0.0041	0.222	1
qt interval	ebi-a-GCST008043	GHDCA BINARY	inverse variance weighted	13	0.005	0.0052	0.334	1
qt interval	ebi-a-GCST008043	GLCA QUANTITATIVE IMPUTED	inverse variance weighted	13	-0.0023	0.0044	0.595	1
qt interval	ebi-a-GCST008043	GLCA QUANTITATIVE	inverse variance weighted	13	-0.003	0.004	0.462	1
qt interval	ebi-a-GCST008043	GUDCA QUANTITATIVE IMPUTED	inverse variance weighted	13	-0.004	0.0043	0.354	1
qt interval	ebi-a-GCST008043	GUDCA QUANTITATIVE	inverse variance weighted	13	-0.0037	0.0043	0.393	1
qt interval	ebi-a-GCST008043	HDCA QUANTITATIVE IMPUTED	inverse variance weighted	13	0.0007	0.0034	0.837	1
qt interval	ebi-a-GCST008043	HDCA QUANTITATIVE	inverse variance weighted	13	0.0003	0.0034	0.922	1
qt interval	ebi-a-GCST008043	LCA QUANTITATIVE IMPUTED	inverse variance weighted	13	0.0012	0.0023	0.61	1
qt interval	ebi-a-GCST008043	LCA QUANTITATIVE	inverse variance weighted	13	-0.0002	0.0021	0.942	1
qt interval	ebi-a-GCST008043	TCA BINARY	inverse variance weighted	13	0.0013	0.0041	0.749	1
qt interval	ebi-a-GCST008043	TCDCA QUANTITATIVE IMPUTED	inverse variance weighted	13	0.001	0.0028	0.732	1
qt interval	ebi-a-GCST008043	TCDCA QUANTITATIVE	inverse variance weighted	13	0.001	0.0028	0.726	1
qt interval	ebi-a-GCST008043	TDCA QUANTITATIVE IMPUTED	inverse variance weighted	13	0.0008	0.0048	0.87	1
qt interval	ebi-a-GCST008043	TDCA QUANTITATIVE	inverse variance weighted	13	-0.002	0.0046	0.665	1
qt interval	ebi-a-GCST008043	THDCA BINARY	inverse variance weighted	13	0.0004	0.0045	0.922	1
qt interval	ebi-a-GCST008043	TLCA QUANTITATIVE IMPUTED	inverse variance weighted	13	0.0008	0.0043	0.854	1
qt interval	ebi-a-GCST008043	TLCA QUANTITATIVE	inverse variance weighted	13	-0.0032	0.0041	0.44	1
qt interval	ebi-a-GCST008043	TUDCA BINARY	inverse variance weighted	13	0.0004	0.0047	0.936	1
qt interval	ebi-a-GCST008043	UDCA QUANTITATIVE	inverse variance weighted	13	0.0004	0.0032	0.905	1
receptor for advanced glycosylation end products levels	ebi-a-GCST90012054	CA QUANTITATIVE IMPUTED	inverse variance weighted	8	-0.1257	0.084	0.134	1
receptor for advanced glycosylation end products levels	ebi-a-GCST90012054	CA QUANTITATIVE	inverse variance weighted	8	-0.1238	0.0839	0.14	1
receptor for advanced glycosylation end products levels	ebi-a-GCST90012054	CDCA QUANTITATIVE IMPUTED	inverse variance weighted	8	-0.041	0.087	0.637	1
receptor for advanced glycosylation end products levels	ebi-a-GCST90012054	CDCA QUANTITATIVE	inverse variance weighted	8	-0.05	0.0861	0.561	1
receptor for advanced glycosylation end products levels	ebi-a-GCST90012054	DCA QUANTITATIVE IMPUTED	inverse variance weighted	8	0.0325	0.0911	0.722	1
receptor for advanced glycosylation end products levels	ebi-a-GCST90012054	DCA QUANTITATIVE	inverse variance weighted	8	0.0357	0.0901	0.692	1
receptor for advanced glycosylation end products levels	ebi-a-GCST90012054	GCA QUANTITATIVE IMPUTED	inverse variance weighted	8	-0.058	0.0665	0.383	1
receptor for advanced glycosylation end products levels	ebi-a-GCST90012054	GCA QUANTITATIVE	inverse variance weighted	8	-0.0503	0.0661	0.446	1
receptor for advanced glycosylation end products levels	ebi-a-GCST90012054	GCDCA QUANTITATIVE IMPUTED	inverse variance weighted	8	-0.0379	0.0559	0.498	1
receptor for advanced glycosylation end products levels	ebi-a-GCST90012054	GCDCA QUANTITATIVE	inverse variance weighted	8	-0.0379	0.0559	0.498	1
receptor for advanced glycosylation end products levels	ebi-a-GCST90012054	GDCA QUANTITATIVE IMPUTED	inverse variance weighted	8	-0.0773	0.1015	0.446	1
receptor for advanced glycosylation end products levels	ebi-a-GCST90012054	GDCA QUANTITATIVE	inverse variance weighted	8	-0.0498	0.0982	0.612	1
receptor for advanced glycosylation end products levels	ebi-a-GCST90012054	GHDCA BINARY	inverse variance weighted	8	-0.0368	0.1004	0.714	1
receptor for advanced glycosylation end products levels	ebi-a-GCST90012054	GLCA QUANTITATIVE IMPUTED	inverse variance weighted	8	0.0201	0.0964	0.835	1
receptor for advanced glycosylation end products levels	ebi-a-GCST90012054	GLCA QUANTITATIVE	inverse variance weighted	8	0.054	0.0971	0.578	1
receptor for advanced glycosylation end products levels	ebi-a-GCST90012054	GUDCA QUANTITATIVE IMPUTED	inverse variance weighted	8	-0.1496	0.0916	0.102	1
receptor for advanced glycosylation end products levels	ebi-a-GCST90012054	GUDCA QUANTITATIVE	inverse variance weighted	8	-0.1603	0.0862	0.0629	1
receptor for advanced glycosylation end products levels	ebi-a-GCST90012054	HDCA QUANTITATIVE IMPUTED	inverse variance weighted	8	0.1177	0.1062	0.268	1
receptor for advanced glycosylation end products levels	ebi-a-GCST90012054	HDCA QUANTITATIVE	inverse variance weighted	8	0.1151	0.1029	0.263	1
receptor for advanced glycosylation end products levels	ebi-a-GCST90012054	LCA QUANTITATIVE IMPUTED	inverse variance weighted	8	0.0304	0.0661	0.646	1
receptor for advanced glycosylation end products levels	ebi-a-GCST90012054	LCA QUANTITATIVE	inverse variance weighted	8	0.0177	0.0543	0.745	1
receptor for advanced glycosylation end products levels	ebi-a-GCST90012054	TCA BINARY	inverse variance weighted	8	0.0138	0.0879	0.875	1
receptor for advanced glycosylation end products levels	ebi-a-GCST90012054	TCDCA QUANTITATIVE IMPUTED	inverse variance weighted	8	-0.0592	0.0708	0.403	1
receptor for advanced glycosylation end products levels	ebi-a-GCST90012054	TCDCA QUANTITATIVE	inverse variance weighted	8	-0.0626	0.0708	0.376	1
receptor for advanced glycosylation end products levels	ebi-a-GCST90012054	TDCA QUANTITATIVE IMPUTED	inverse variance weighted	8	-0.107	0.151	0.479	1
receptor for advanced glycosylation end products levels	ebi-a-GCST90012054	TDCA QUANTITATIVE	inverse variance weighted	8	-0.0631	0.1289	0.625	1
receptor for advanced glycosylation end products levels	ebi-a-GCST90012054	THDCA BINARY	inverse variance weighted	8	-0.1098	0.141	0.436	1
receptor for advanced glycosylation end products levels	ebi-a-GCST90012054	TLCA QUANTITATIVE IMPUTED	inverse variance weighted	8	-0.1626	0.1142	0.155	1
receptor for advanced glycosylation end products levels	ebi-a-GCST90012054	TLCA QUANTITATIVE	inverse variance weighted	8	-0.1513	0.1296	0.243	1
receptor for advanced glycosylation end products levels	ebi-a-GCST90012054	TUDCA BINARY	inverse variance weighted	8	-0.1718	0.1319	0.193	1
receptor for advanced glycosylation end products levels	ebi-a-GCST90012054	UDCA QUANTITATIVE IMPUTED	inverse variance weighted	8	-0.0539	0.0788	0.494	1
receptor for advanced glycosylation end products levels	ebi-a-GCST90012054	UDCA QUANTITATIVE	inverse variance weighted	8	-0.0532	0.077	0.489	1
renin levels	ebi-a-GCST90012038	CA QUANTITATIVE IMPUTED	inverse variance weighted	4	0.0469	0.1413	0.74	1
renin levels	ebi-a-GCST90012038	CA QUANTITATIVE	inverse variance weighted	4	0.0463	0.1413	0.743	1
renin levels	ebi-a-GCST90012038	CDCA QUANTITATIVE IMPUTED	inverse variance weighted	4	0.0123	0.1471	0.933	1
renin levels	ebi-a-GCST90012038	DCA QUANTITATIVE IMPUTED	inverse variance weighted	4	0.232	0.154	0.132	1
renin levels	ebi-a-GCST90012038	DCA QUANTITATIVE	inverse variance weighted	4	0.2743	0.1525	0.072	1
renin levels	ebi-a-GCST90012038	GCA QUANTITATIVE IMPUTED	inverse variance weighted	4	0.0987	0.1117	0.377	1
renin levels	ebi-a-GCST90012038	GCA QUANTITATIVE	inverse variance weighted	4	0.0934	0.1134	0.41	1
renin levels	ebi-a-GCST90012038	GCDCA QUANTITATIVE IMPUTED	inverse variance weighted	4	0.0748	0.1287	0.561	1
renin levels	ebi-a-GCST90012038	GCDCA QUANTITATIVE	inverse variance weighted	4	0.0748	0.1287	0.561	1
renin levels	ebi-a-GCST90012038	GDCA QUANTITATIVE IMPUTED	inverse variance weighted	4	0.2606	0.1693	0.124	1
renin levels	ebi-a-GCST90012038	GDCA QUANTITATIVE	inverse variance weighted	4	0.2647	0.1738	0.128	1
renin levels	ebi-a-GCST90012038	GHDCA BINARY	inverse variance weighted	4	0.0232	0.1686	0.891	1
renin levels	ebi-a-GCST90012038	GLCA QUANTITATIVE IMPUTED	inverse variance weighted	4	0.1758	0.1605	0.273	1
renin levels	ebi-a-GCST90012038	GLCA QUANTITATIVE	inverse variance weighted	4	0.1366	0.1631	0.402	1
renin levels	ebi-a-GCST90012038	GUDCA QUANTITATIVE IMPUTED	inverse variance weighted	4	0.107	0.1517	0.481	1
renin levels	ebi-a-GCST90012038	GUDCA QUANTITATIVE	inverse variance weighted	4	-0.0155	0.1436	0.914	1
renin levels	ebi-a-GCST90012038	HDCA QUANTITATIVE IMPUTED	inverse variance weighted	4	-0.0667	0.1684	0.692	1
renin levels	ebi-a-GCST90012038	HDCA QUANTITATIVE	inverse variance weighted	4	-0.0368	0.1551	0.812	1
renin levels	ebi-a-GCST90012038	LCA QUANTITATIVE IMPUTED	inverse variance weighted	4	0.1232	0.0933	0.187	1
renin levels	ebi-a-GCST90012038	LCA QUANTITATIVE	inverse variance weighted	4	0.1219	0.0886	0.169	1
renin levels	ebi-a-GCST90012038	TCA BINARY	inverse variance weighted	4	0.0524	0.1571	0.739	1
renin levels	ebi-a-GCST90012038	TCDCA QUANTITATIVE IMPUTED	inverse variance weighted	4	-0.0909	0.1909	0.634	1
renin levels	ebi-a-GCST90012038	TCDCA QUANTITATIVE	inverse variance weighted	4	-0.0836	0.1902	0.66	1
renin levels	ebi-a-GCST90012038	TDCA QUANTITATIVE IMPUTED	inverse variance weighted	4	0.156	0.2053	0.447	1
renin levels	ebi-a-GCST90012038	TDCA QUANTITATIVE	inverse variance weighted	4	0.1293	0.233	0.579	1
renin levels	ebi-a-GCST90012038	THDCA BINARY	inverse variance weighted	4	0.0509	0.2132	0.811	1
renin levels	ebi-a-GCST90012038	TLCA QUANTITATIVE IMPUTED	inverse variance weighted	4	0.1294	0.1687	0.443	1
renin levels	ebi-a-GCST90012038	TLCA QUANTITATIVE	inverse variance weighted	4	0.1263	0.1643	0.442	1
renin levels	ebi-a-GCST90012038	TUDCA BINARY	inverse variance weighted	4	-0.1775	0.1661	0.285	1
renin levels	ebi-a-GCST90012038	UDCA QUANTITATIVE IMPUTED	inverse variance weighted	4	0.0584	0.1326	0.66	1
renin levels	ebi-a-GCST90012038	UDCA QUANTITATIVE	inverse variance weighted	4	0.0839	0.1421	0.555	1
resistin levels	ebi-a-GCST90012034	CA QUANTITATIVE IMPUTED	inverse variance weighted	13	0.0049	0.0698	0.944	1
resistin levels	ebi-a-GCST90012034	CA QUANTITATIVE	inverse variance weighted	13	0.007	0.0698	0.92	1
resistin levels	ebi-a-GCST90012034	CDCA QUANTITATIVE IMPUTED	inverse variance weighted	13	-0.0847	0.0719	0.239	1
resistin levels	ebi-a-GCST90012034	CDCA QUANTITATIVE	inverse variance weighted	13	-0.0829	0.0713	0.245	1
resistin levels	ebi-a-GCST90012034	DCA QUANTITATIVE IMPUTED	inverse variance weighted	13	-0.0568	0.0751	0.45	1
resistin levels	ebi-a-GCST90012034	DCA QUANTITATIVE	inverse variance weighted	13	-0.059	0.0742	0.427	1
resistin levels	ebi-a-GCST90012034	GCA QUANTITATIVE IMPUTED	inverse variance weighted	13	-0.091	0.0551	0.0984	1
resistin levels	ebi-a-GCST90012034	GCA QUANTITATIVE	inverse variance weighted	13	-0.0781	0.0548	0.154	1
resistin levels	ebi-a-GCST90012034	GCDCA QUANTITATIVE IMPUTED	inverse variance weighted	13	-0.1136	0.0465	0.0145	1
resistin levels	ebi-a-GCST90012034	GCDCA QUANTITATIVE	inverse variance weighted	13	-0.1136	0.0465	0.0145	1
resistin levels	ebi-a-GCST90012034	GDCA QUANTITATIVE IMPUTED	inverse variance weighted	13	-0.0919	0.0845	0.277	1
resistin levels	ebi-a-GCST90012034	GDCA QUANTITATIVE	inverse variance weighted	13	-0.1115	0.0814	0.171	1
resistin levels	ebi-a-GCST90012034	GHDCA BINARY	inverse variance weighted	13	-0.0017	0.0698	0.98	1
resistin levels	ebi-a-GCST90012034	GLCA QUANTITATIVE IMPUTED	inverse variance weighted	13	-0.102	0.08	0.202	1
resistin levels	ebi-a-GCST90012034	GLCA QUANTITATIVE	inverse variance weighted	13	-0.0978	0.0803	0.223	1
resistin levels	ebi-a-GCST90012034	GUDCA QUANTITATIVE IMPUTED	inverse variance weighted	13	-0.1066	0.0763	0.163	1
resistin levels	ebi-a-GCST90012034	GUDCA QUANTITATIVE	inverse variance weighted	13	-0.064	0.0735	0.384	1
resistin levels	ebi-a-GCST90012034	HDCA QUANTITATIVE IMPUTED	inverse variance weighted	13	-0.174	0.0698	0.0126	1
resistin levels	ebi-a-GCST90012034	HDCA QUANTITATIVE	inverse variance weighted	13	-0.1624	0.0688	0.0182	1
resistin levels	ebi-a-GCST90012034	LCA QUANTITATIVE IMPUTED	inverse variance weighted	13	-0.1132	0.0476	0.0173	1
resistin levels	ebi-a-GCST90012034	LCA QUANTITATIVE	inverse variance weighted	13	-0.0407	0.0435	0.35	1
resistin levels	ebi-a-GCST90012034	TCA BINARY	inverse variance weighted	13	0.0398	0.0701	0.57	1
resistin levels	ebi-a-GCST90012034	TCDCA QUANTITATIVE IMPUTED	inverse variance weighted	13	-0.0063	0.0664	0.925	1
resistin levels	ebi-a-GCST90012034	TCDCA QUANTITATIVE	inverse variance weighted	13	-0.0071	0.0665	0.915	1
resistin levels	ebi-a-GCST90012034	TDCA QUANTITATIVE IMPUTED	inverse variance weighted	13	-0.1199	0.1393	0.389	1
resistin levels	ebi-a-GCST90012034	TDCA QUANTITATIVE	inverse variance weighted	13	-0.1779	0.1131	0.116	1
resistin levels	ebi-a-GCST90012034	THDCA BINARY	inverse variance weighted	13	0.1591	0.0697	0.0224	1
resistin levels	ebi-a-GCST90012034	TLCA QUANTITATIVE IMPUTED	inverse variance weighted	13	-0.0224	0.0873	0.797	1
resistin levels	ebi-a-GCST90012034	TLCA QUANTITATIVE	inverse variance weighted	13	-0.0307	0.0826	0.71	1
resistin levels	ebi-a-GCST90012034	TUDCA BINARY	inverse variance weighted	13	0.0749	0.0762	0.326	1
resistin levels	ebi-a-GCST90012034	UDCA QUANTITATIVE IMPUTED	inverse variance weighted	13	-0.0622	0.07	0.374	1
resistin levels	ebi-a-GCST90012034	UDCA QUANTITATIVE	inverse variance weighted	13	-0.0875	0.0666	0.189	1
retinal nerve fibre layer (rnfl) thickness	ebi-a-GCST90014266	CA QUANTITATIVE IMPUTED	inverse variance weighted	22	0.0044	0.0185	0.81	1
retinal nerve fibre layer (rnfl) thickness	ebi-a-GCST90014266	CA QUANTITATIVE	inverse variance weighted	22	0.0047	0.0185	0.801	1
retinal nerve fibre layer (rnfl) thickness	ebi-a-GCST90014266	CDCA QUANTITATIVE IMPUTED	inverse variance weighted	22	0.0093	0.0191	0.626	1
retinal nerve fibre layer (rnfl) thickness	ebi-a-GCST90014266	CDCA QUANTITATIVE	inverse variance weighted	22	0.0083	0.0189	0.661	1
retinal nerve fibre layer (rnfl) thickness	ebi-a-GCST90014266	DCA QUANTITATIVE IMPUTED	inverse variance weighted	22	0.0123	0.0199	0.537	1
retinal nerve fibre layer (rnfl) thickness	ebi-a-GCST90014266	DCA QUANTITATIVE	inverse variance weighted	22	0.0131	0.0199	0.511	1
retinal nerve fibre layer (rnfl) thickness	ebi-a-GCST90014266	GCA QUANTITATIVE IMPUTED	inverse variance weighted	22	-0.0014	0.0145	0.923	1
retinal nerve fibre layer (rnfl) thickness	ebi-a-GCST90014266	GCA QUANTITATIVE	inverse variance weighted	22	-0.0013	0.0143	0.927	1
retinal nerve fibre layer (rnfl) thickness	ebi-a-GCST90014266	GCDCA QUANTITATIVE IMPUTED	inverse variance weighted	22	-0.0072	0.0131	0.582	1
retinal nerve fibre layer (rnfl) thickness	ebi-a-GCST90014266	GCDCA QUANTITATIVE	inverse variance weighted	22	-0.0072	0.0131	0.582	1
retinal nerve fibre layer (rnfl) thickness	ebi-a-GCST90014266	GDCA QUANTITATIVE IMPUTED	inverse variance weighted	22	-0.0043	0.0223	0.848	1
retinal nerve fibre layer (rnfl) thickness	ebi-a-GCST90014266	GDCA QUANTITATIVE	inverse variance weighted	22	0.0113	0.0225	0.615	1
retinal nerve fibre layer (rnfl) thickness	ebi-a-GCST90014266	GHDCA BINARY	inverse variance weighted	22	0.008	0.0199	0.687	1
retinal nerve fibre layer (rnfl) thickness	ebi-a-GCST90014266	GLCA QUANTITATIVE IMPUTED	inverse variance weighted	22	0.0069	0.0209	0.741	1
retinal nerve fibre layer (rnfl) thickness	ebi-a-GCST90014266	GLCA QUANTITATIVE	inverse variance weighted	22	0.0018	0.0212	0.933	1
retinal nerve fibre layer (rnfl) thickness	ebi-a-GCST90014266	GUDCA QUANTITATIVE IMPUTED	inverse variance weighted	22	-0.0141	0.0197	0.474	1
retinal nerve fibre layer (rnfl) thickness	ebi-a-GCST90014266	GUDCA QUANTITATIVE	inverse variance weighted	22	-0.021	0.0184	0.254	1
retinal nerve fibre layer (rnfl) thickness	ebi-a-GCST90014266	HDCA QUANTITATIVE IMPUTED	inverse variance weighted	22	0.0091	0.0181	0.614	1
retinal nerve fibre layer (rnfl) thickness	ebi-a-GCST90014266	HDCA QUANTITATIVE	inverse variance weighted	22	0.0175	0.0178	0.327	1
retinal nerve fibre layer (rnfl) thickness	ebi-a-GCST90014266	LCA QUANTITATIVE IMPUTED	inverse variance weighted	22	0.0124	0.0122	0.306	1
retinal nerve fibre layer (rnfl) thickness	ebi-a-GCST90014266	LCA QUANTITATIVE	inverse variance weighted	22	0.0174	0.0113	0.125	1
retinal nerve fibre layer (rnfl) thickness	ebi-a-GCST90014266	TCA BINARY	inverse variance weighted	22	0.002	0.0213	0.924	1
retinal nerve fibre layer (rnfl) thickness	ebi-a-GCST90014266	TCDCA QUANTITATIVE IMPUTED	inverse variance weighted	22	-0.0064	0.0147	0.661	1
retinal nerve fibre layer (rnfl) thickness	ebi-a-GCST90014266	TCDCA QUANTITATIVE	inverse variance weighted	22	-0.0054	0.0148	0.714	1
retinal nerve fibre layer (rnfl) thickness	ebi-a-GCST90014266	TDCA QUANTITATIVE IMPUTED	inverse variance weighted	22	0.0068	0.0252	0.789	1
retinal nerve fibre layer (rnfl) thickness	ebi-a-GCST90014266	TDCA QUANTITATIVE	inverse variance weighted	22	0.0142	0.024	0.552	1
retinal nerve fibre layer (rnfl) thickness	ebi-a-GCST90014266	THDCA BINARY	inverse variance weighted	22	0.03	0.0214	0.161	1
retinal nerve fibre layer (rnfl) thickness	ebi-a-GCST90014266	TLCA QUANTITATIVE IMPUTED	inverse variance weighted	22	0.0181	0.0222	0.413	1
retinal nerve fibre layer (rnfl) thickness	ebi-a-GCST90014266	TLCA QUANTITATIVE	inverse variance weighted	22	0.0122	0.0218	0.574	1
retinal nerve fibre layer (rnfl) thickness	ebi-a-GCST90014266	TUDCA BINARY	inverse variance weighted	22	0.0011	0.023	0.961	1
retinal nerve fibre layer (rnfl) thickness	ebi-a-GCST90014266	UDCA QUANTITATIVE IMPUTED	inverse variance weighted	22	-0.0048	0.0172	0.782	1
retinal nerve fibre layer (rnfl) thickness	ebi-a-GCST90014266	UDCA QUANTITATIVE	inverse variance weighted	22	-0.0058	0.0167	0.73	1
serum 25-hydroxyvitamin d levels	ebi-a-GCST90000618	CA QUANTITATIVE IMPUTED	inverse variance weighted	114	0.0513	0.0938	0.584	1
serum 25-hydroxyvitamin d levels	ebi-a-GCST90000618	CA QUANTITATIVE	inverse variance weighted	114	0.0533	0.0938	0.569	1
serum 25-hydroxyvitamin d levels	ebi-a-GCST90000618	CDCA QUANTITATIVE IMPUTED	inverse variance weighted	114	0.0214	0.0883	0.809	1
serum 25-hydroxyvitamin d levels	ebi-a-GCST90000618	CDCA QUANTITATIVE	inverse variance weighted	114	0.0268	0.0878	0.76	1
serum 25-hydroxyvitamin d levels	ebi-a-GCST90000618	DCA QUANTITATIVE IMPUTED	inverse variance weighted	114	-0.0182	0.1044	0.861	1
serum 25-hydroxyvitamin d levels	ebi-a-GCST90000618	DCA QUANTITATIVE	inverse variance weighted	114	-0.0098	0.1029	0.925	1
serum 25-hydroxyvitamin d levels	ebi-a-GCST90000618	GCA QUANTITATIVE IMPUTED	inverse variance weighted	114	-0.0396	0.0687	0.565	1
serum 25-hydroxyvitamin d levels	ebi-a-GCST90000618	GCA QUANTITATIVE	inverse variance weighted	114	-0.0465	0.0681	0.495	1
serum 25-hydroxyvitamin d levels	ebi-a-GCST90000618	GCDCA QUANTITATIVE IMPUTED	inverse variance weighted	114	-0.0212	0.0597	0.722	1
serum 25-hydroxyvitamin d levels	ebi-a-GCST90000618	GCDCA QUANTITATIVE	inverse variance weighted	114	-0.0212	0.0597	0.722	1
serum 25-hydroxyvitamin d levels	ebi-a-GCST90000618	GDCA QUANTITATIVE IMPUTED	inverse variance weighted	115	-0.1415	0.1284	0.271	1
serum 25-hydroxyvitamin d levels	ebi-a-GCST90000618	GDCA QUANTITATIVE	inverse variance weighted	115	-0.1488	0.1267	0.24	1
serum 25-hydroxyvitamin d levels	ebi-a-GCST90000618	GHDCA BINARY	inverse variance weighted	115	0.0801	0.0944	0.396	1
serum 25-hydroxyvitamin d levels	ebi-a-GCST90000618	GLCA QUANTITATIVE IMPUTED	inverse variance weighted	114	0.0405	0.1227	0.741	1
serum 25-hydroxyvitamin d levels	ebi-a-GCST90000618	GLCA QUANTITATIVE	inverse variance weighted	114	0.0442	0.1188	0.71	1
serum 25-hydroxyvitamin d levels	ebi-a-GCST90000618	GUDCA QUANTITATIVE IMPUTED	inverse variance weighted	115	-0.0623	0.0926	0.501	1
serum 25-hydroxyvitamin d levels	ebi-a-GCST90000618	GUDCA QUANTITATIVE	inverse variance weighted	115	-0.0155	0.0874	0.859	1
serum 25-hydroxyvitamin d levels	ebi-a-GCST90000618	HDCA QUANTITATIVE IMPUTED	inverse variance weighted	115	0.0203	0.0922	0.825	1
serum 25-hydroxyvitamin d levels	ebi-a-GCST90000618	LCA QUANTITATIVE IMPUTED	inverse variance weighted	114	0.0477	0.0624	0.445	1
serum 25-hydroxyvitamin d levels	ebi-a-GCST90000618	LCA QUANTITATIVE	inverse variance weighted	115	0.0353	0.0546	0.518	1
serum 25-hydroxyvitamin d levels	ebi-a-GCST90000618	TCA BINARY	inverse variance weighted	115	0.016	0.0857	0.852	1
serum 25-hydroxyvitamin d levels	ebi-a-GCST90000618	TCDCA QUANTITATIVE IMPUTED	inverse variance weighted	114	-0.0934	0.0683	0.171	1
serum 25-hydroxyvitamin d levels	ebi-a-GCST90000618	TCDCA QUANTITATIVE	inverse variance weighted	114	-0.0883	0.0675	0.191	1
serum 25-hydroxyvitamin d levels	ebi-a-GCST90000618	TDCA QUANTITATIVE IMPUTED	inverse variance weighted	114	-0.1513	0.1176	0.198	1
serum 25-hydroxyvitamin d levels	ebi-a-GCST90000618	TDCA QUANTITATIVE	inverse variance weighted	114	-0.2219	0.1117	0.0469	1
serum 25-hydroxyvitamin d levels	ebi-a-GCST90000618	THDCA BINARY	inverse variance weighted	115	0.0964	0.0892	0.279	1
serum 25-hydroxyvitamin d levels	ebi-a-GCST90000618	TLCA QUANTITATIVE IMPUTED	inverse variance weighted	114	0.0215	0.1244	0.863	1
serum 25-hydroxyvitamin d levels	ebi-a-GCST90000618	TLCA QUANTITATIVE	inverse variance weighted	114	0.0148	0.1225	0.904	1
serum 25-hydroxyvitamin d levels	ebi-a-GCST90000618	TUDCA BINARY	inverse variance weighted	115	-0.0723	0.0933	0.439	1
serum 25-hydroxyvitamin d levels	ebi-a-GCST90000618	UDCA QUANTITATIVE IMPUTED	inverse variance weighted	115	0.025	0.0811	0.757	1
serum 25-hydroxyvitamin d levels	ebi-a-GCST90000618	UDCA QUANTITATIVE	inverse variance weighted	115	0.0434	0.0801	0.588	1
serum albumin level	ebi-a-GCST005059	CA QUANTITATIVE IMPUTED	wald ratio	1	-0.0464	0.0956	0.627	1
serum albumin level	ebi-a-GCST005059	CA QUANTITATIVE	wald ratio	1	-0.0473	0.0956	0.621	1
serum albumin level	ebi-a-GCST005059	CDCA QUANTITATIVE IMPUTED	wald ratio	1	-0.0847	0.0995	0.395	1
serum albumin level	ebi-a-GCST005059	CDCA QUANTITATIVE	wald ratio	1	-0.0761	0.0983	0.439	1
serum albumin level	ebi-a-GCST005059	DCA QUANTITATIVE IMPUTED	wald ratio	1	0.0776	0.1017	0.445	1
serum albumin level	ebi-a-GCST005059	DCA QUANTITATIVE	wald ratio	1	0.082	0.1003	0.413	1
serum albumin level	ebi-a-GCST005059	GCA QUANTITATIVE IMPUTED	wald ratio	1	-0.1193	0.0751	0.112	1
serum albumin level	ebi-a-GCST005059	GCA QUANTITATIVE	wald ratio	1	-0.1268	0.0746	0.0892	1
serum albumin level	ebi-a-GCST005059	GCDCA QUANTITATIVE IMPUTED	wald ratio	1	-0.0498	0.0639	0.436	1
serum albumin level	ebi-a-GCST005059	GCDCA QUANTITATIVE	wald ratio	1	-0.0498	0.0639	0.436	1
serum albumin level	ebi-a-GCST005059	GDCA QUANTITATIVE IMPUTED	wald ratio	1	0.1019	0.1147	0.374	1
serum albumin level	ebi-a-GCST005059	GDCA QUANTITATIVE	wald ratio	1	0.1617	0.1099	0.141	1
serum albumin level	ebi-a-GCST005059	GHDCA BINARY	wald ratio	1	-0.0083	0.0879	0.924	1
serum albumin level	ebi-a-GCST005059	GLCA QUANTITATIVE IMPUTED	wald ratio	1	0.0564	0.1077	0.601	1
serum albumin level	ebi-a-GCST005059	GLCA QUANTITATIVE	wald ratio	1	0.0836	0.1073	0.436	1
serum albumin level	ebi-a-GCST005059	GUDCA QUANTITATIVE IMPUTED	wald ratio	1	0.0606	0.1041	0.56	1
serum albumin level	ebi-a-GCST005059	GUDCA QUANTITATIVE	wald ratio	1	-0.0117	0.0969	0.904	1
serum albumin level	ebi-a-GCST005059	HDCA QUANTITATIVE IMPUTED	wald ratio	1	0.0302	0.0935	0.747	1
serum albumin level	ebi-a-GCST005059	HDCA QUANTITATIVE	wald ratio	1	0.0443	0.0919	0.63	1
serum albumin level	ebi-a-GCST005059	LCA QUANTITATIVE IMPUTED	wald ratio	1	0.0253	0.0634	0.689	1
serum albumin level	ebi-a-GCST005059	LCA QUANTITATIVE	wald ratio	1	0.0266	0.0574	0.643	1
serum albumin level	ebi-a-GCST005059	TCA BINARY	wald ratio	1	-0.0859	0.0944	0.363	1
serum albumin level	ebi-a-GCST005059	TCDCA QUANTITATIVE IMPUTED	wald ratio	1	-0.0033	0.0742	0.965	1
serum albumin level	ebi-a-GCST005059	TCDCA QUANTITATIVE	wald ratio	1	-0.0061	0.0742	0.934	1
serum albumin level	ebi-a-GCST005059	TDCA QUANTITATIVE IMPUTED	wald ratio	1	0.1375	0.1328	0.301	1
serum albumin level	ebi-a-GCST005059	TDCA QUANTITATIVE	wald ratio	1	0.1757	0.1246	0.159	1
serum albumin level	ebi-a-GCST005059	THDCA BINARY	wald ratio	1	0.1156	0.094	0.219	1
serum albumin level	ebi-a-GCST005059	TLCA QUANTITATIVE IMPUTED	wald ratio	1	-0.0169	0.1204	0.888	1
serum albumin level	ebi-a-GCST005059	TLCA QUANTITATIVE	wald ratio	1	-0.0375	0.1119	0.737	1
serum albumin level	ebi-a-GCST005059	TUDCA BINARY	wald ratio	1	0.024	0.103	0.816	1
serum albumin level	ebi-a-GCST005059	UDCA QUANTITATIVE IMPUTED	wald ratio	1	0.2183	0.0891	0.0143	1
serum albumin level	ebi-a-GCST005059	UDCA QUANTITATIVE	wald ratio	1	0.2211	0.0865	0.0106	1
serum alkaline phosphatase levels	ebi-a-GCST005061	CA QUANTITATIVE IMPUTED	wald ratio	1	0.1709	1.3088	0.896	1
serum alkaline phosphatase levels	ebi-a-GCST005061	CA QUANTITATIVE	wald ratio	1	0.1788	1.3075	0.891	1
serum alkaline phosphatase levels	ebi-a-GCST005061	CDCA QUANTITATIVE IMPUTED	wald ratio	1	0.1218	1.2556	0.923	1
serum alkaline phosphatase levels	ebi-a-GCST005061	CDCA QUANTITATIVE	wald ratio	1	0.1218	1.2556	0.923	1
serum alkaline phosphatase levels	ebi-a-GCST005061	DCA QUANTITATIVE IMPUTED	wald ratio	1	1.1832	1.3418	0.378	1
serum alkaline phosphatase levels	ebi-a-GCST005061	DCA QUANTITATIVE	wald ratio	1	0.5158	1.3329	0.699	1
serum alkaline phosphatase levels	ebi-a-GCST005061	GCA QUANTITATIVE IMPUTED	wald ratio	1	-1.3778	1.0166	0.175	1
serum alkaline phosphatase levels	ebi-a-GCST005061	GCA QUANTITATIVE	wald ratio	1	-1.2307	1.0048	0.221	1
serum alkaline phosphatase levels	ebi-a-GCST005061	GCDCA QUANTITATIVE IMPUTED	wald ratio	1	-0.6732	0.8833	0.446	1
serum alkaline phosphatase levels	ebi-a-GCST005061	GCDCA QUANTITATIVE	wald ratio	1	-0.6732	0.8833	0.446	1
serum alkaline phosphatase levels	ebi-a-GCST005061	GDCA QUANTITATIVE IMPUTED	wald ratio	1	0.9606	1.5437	0.534	1
serum alkaline phosphatase levels	ebi-a-GCST005061	GDCA QUANTITATIVE	wald ratio	1	0.2224	1.4928	0.882	1
serum alkaline phosphatase levels	ebi-a-GCST005061	GHDCA BINARY	wald ratio	1	0.5215	3.2195	0.871	1
serum alkaline phosphatase levels	ebi-a-GCST005061	GLCA QUANTITATIVE	wald ratio	1	0.0616	1.5942	0.969	1
serum alkaline phosphatase levels	ebi-a-GCST005061	GUDCA QUANTITATIVE IMPUTED	wald ratio	1	-0.148	1.4304	0.918	1
serum alkaline phosphatase levels	ebi-a-GCST005061	GUDCA QUANTITATIVE	wald ratio	1	-0.1581	1.3272	0.905	1
serum alkaline phosphatase levels	ebi-a-GCST005061	HDCA QUANTITATIVE IMPUTED	wald ratio	1	-0.1988	1.3403	0.882	1
serum alkaline phosphatase levels	ebi-a-GCST005061	LCA QUANTITATIVE IMPUTED	wald ratio	1	-0.7666	0.8947	0.392	1
serum alkaline phosphatase levels	ebi-a-GCST005061	LCA QUANTITATIVE	wald ratio	1	-0.5516	0.8	0.491	1
serum alkaline phosphatase levels	ebi-a-GCST005061	TCA BINARY	wald ratio	1	-2.8957	3.2369	0.371	1
serum alkaline phosphatase levels	ebi-a-GCST005061	TCDCA QUANTITATIVE IMPUTED	wald ratio	1	-0.9635	1.0178	0.344	1
serum alkaline phosphatase levels	ebi-a-GCST005061	TCDCA QUANTITATIVE	wald ratio	1	-0.9635	1.0178	0.344	1
serum alkaline phosphatase levels	ebi-a-GCST005061	TDCA QUANTITATIVE IMPUTED	wald ratio	1	-0.4401	1.8051	0.807	1
serum alkaline phosphatase levels	ebi-a-GCST005061	TDCA QUANTITATIVE	wald ratio	1	-0.4849	1.707	0.776	1
serum alkaline phosphatase levels	ebi-a-GCST005061	THDCA BINARY	wald ratio	1	-4.6381	4.3624	0.288	1
serum alkaline phosphatase levels	ebi-a-GCST005061	TLCA QUANTITATIVE IMPUTED	wald ratio	1	-0.135	1.8373	0.941	1
serum alkaline phosphatase levels	ebi-a-GCST005061	TLCA QUANTITATIVE	wald ratio	1	-0.6861	1.6946	0.686	1
serum alkaline phosphatase levels	ebi-a-GCST005061	TUDCA BINARY	wald ratio	1	-0.6311	3.4427	0.855	1
serum alkaline phosphatase levels	ebi-a-GCST005061	UDCA QUANTITATIVE IMPUTED	wald ratio	1	-0.3828	1.1605	0.742	1
serum alkaline phosphatase levels	ebi-a-GCST005061	UDCA QUANTITATIVE	wald ratio	1	-0.8744	1.1492	0.447	1
serum creatinine (egfrcrea)	ieu-a-1105	CA QUANTITATIVE IMPUTED	inverse variance weighted	43	0.5697	0.5341	0.286	1
serum creatinine (egfrcrea)	ieu-a-1105	CA QUANTITATIVE	inverse variance weighted	43	0.5527	0.5318	0.299	1
serum creatinine (egfrcrea)	ieu-a-1105	CDCA QUANTITATIVE IMPUTED	inverse variance weighted	43	0.0891	0.4544	0.845	1
serum creatinine (egfrcrea)	ieu-a-1105	CDCA QUANTITATIVE	inverse variance weighted	43	0.0422	0.4494	0.925	1
serum creatinine (egfrcrea)	ieu-a-1105	DCA QUANTITATIVE IMPUTED	inverse variance weighted	43	-0.0552	0.4723	0.907	1
serum creatinine (egfrcrea)	ieu-a-1105	DCA QUANTITATIVE	inverse variance weighted	43	-0.0139	0.4666	0.976	1
serum creatinine (egfrcrea)	ieu-a-1105	GCA QUANTITATIVE IMPUTED	inverse variance weighted	43	0.0243	0.3451	0.944	1
serum creatinine (egfrcrea)	ieu-a-1105	GCA QUANTITATIVE	inverse variance weighted	43	-0.0254	0.3449	0.941	1
serum creatinine (egfrcrea)	ieu-a-1105	GCDCA QUANTITATIVE IMPUTED	inverse variance weighted	43	-0.1169	0.2927	0.69	1
serum creatinine (egfrcrea)	ieu-a-1105	GCDCA QUANTITATIVE	inverse variance weighted	43	-0.1169	0.2927	0.69	1
serum creatinine (egfrcrea)	ieu-a-1105	GDCA QUANTITATIVE IMPUTED	inverse variance weighted	43	-0.1492	0.5222	0.775	1
serum creatinine (egfrcrea)	ieu-a-1105	GDCA QUANTITATIVE	inverse variance weighted	43	-0.1058	0.5063	0.834	1
serum creatinine (egfrcrea)	ieu-a-1105	GHDCA BINARY	inverse variance weighted	43	-0.0446	0.4888	0.927	1
serum creatinine (egfrcrea)	ieu-a-1105	GLCA QUANTITATIVE IMPUTED	inverse variance weighted	43	0.6619	0.5188	0.202	1
serum creatinine (egfrcrea)	ieu-a-1105	GLCA QUANTITATIVE	inverse variance weighted	43	0.7719	0.5093	0.13	1
serum creatinine (egfrcrea)	ieu-a-1105	GUDCA QUANTITATIVE IMPUTED	inverse variance weighted	43	-0.3544	0.4707	0.451	1
serum creatinine (egfrcrea)	ieu-a-1105	GUDCA QUANTITATIVE	inverse variance weighted	43	-0.1064	0.442	0.81	1
serum creatinine (egfrcrea)	ieu-a-1105	HDCA QUANTITATIVE IMPUTED	inverse variance weighted	43	-0.9799	0.4279	0.022	1
serum creatinine (egfrcrea)	ieu-a-1105	HDCA QUANTITATIVE	inverse variance weighted	43	-0.9475	0.4216	0.0246	1
serum creatinine (egfrcrea)	ieu-a-1105	LCA QUANTITATIVE IMPUTED	inverse variance weighted	43	0.3021	0.2972	0.309	1
serum creatinine (egfrcrea)	ieu-a-1105	LCA QUANTITATIVE	inverse variance weighted	43	0.1045	0.2988	0.726	1
serum creatinine (egfrcrea)	ieu-a-1105	TCA BINARY	inverse variance weighted	43	-0.0146	0.5221	0.978	1
serum creatinine (egfrcrea)	ieu-a-1105	TCDCA QUANTITATIVE IMPUTED	inverse variance weighted	43	-0.0982	0.3441	0.775	1
serum creatinine (egfrcrea)	ieu-a-1105	TCDCA QUANTITATIVE	inverse variance weighted	43	-0.108	0.3442	0.754	1
serum creatinine (egfrcrea)	ieu-a-1105	TDCA QUANTITATIVE IMPUTED	inverse variance weighted	43	-0.173	0.5995	0.773	1
serum creatinine (egfrcrea)	ieu-a-1105	TDCA QUANTITATIVE	inverse variance weighted	43	-0.1985	0.5717	0.728	1
serum creatinine (egfrcrea)	ieu-a-1105	THDCA BINARY	inverse variance weighted	43	-0.2974	0.5292	0.574	1
serum creatinine (egfrcrea)	ieu-a-1105	TLCA QUANTITATIVE IMPUTED	inverse variance weighted	43	1.1434	0.5421	0.0349	1
serum creatinine (egfrcrea)	ieu-a-1105	TLCA QUANTITATIVE	inverse variance weighted	43	1.1476	0.541	0.0339	1
serum creatinine (egfrcrea)	ieu-a-1105	TUDCA BINARY	inverse variance weighted	43	-0.1146	0.5666	0.84	1
serum creatinine (egfrcrea)	ieu-a-1105	UDCA QUANTITATIVE IMPUTED	inverse variance weighted	43	-0.5796	0.4041	0.151	1
serum creatinine (egfrcrea)	ieu-a-1105	UDCA QUANTITATIVE	inverse variance weighted	43	-0.6428	0.3947	0.103	1
serum cystatin c (egfrcys)	ieu-a-1106	CA QUANTITATIVE IMPUTED	inverse variance weighted	5	0.2034	0.3212	0.526	1
serum cystatin c (egfrcys)	ieu-a-1106	CA QUANTITATIVE	inverse variance weighted	5	0.2127	0.3211	0.508	1
serum cystatin c (egfrcys)	ieu-a-1106	CDCA QUANTITATIVE IMPUTED	inverse variance weighted	5	0.1692	0.3333	0.612	1
serum cystatin c (egfrcys)	ieu-a-1106	CDCA QUANTITATIVE	inverse variance weighted	5	0.1764	0.3298	0.593	1
serum cystatin c (egfrcys)	ieu-a-1106	DCA QUANTITATIVE IMPUTED	inverse variance weighted	5	-0.1051	0.3805	0.782	1
serum cystatin c (egfrcys)	ieu-a-1106	DCA QUANTITATIVE	inverse variance weighted	5	0.0612	0.3422	0.858	1
serum cystatin c (egfrcys)	ieu-a-1106	GCA QUANTITATIVE IMPUTED	inverse variance weighted	5	-0.3153	0.2796	0.26	1
serum cystatin c (egfrcys)	ieu-a-1106	GCA QUANTITATIVE	inverse variance weighted	5	-0.3601	0.2832	0.204	1
serum cystatin c (egfrcys)	ieu-a-1106	GCDCA QUANTITATIVE IMPUTED	inverse variance weighted	5	-0.2824	0.2142	0.187	1
serum cystatin c (egfrcys)	ieu-a-1106	GCDCA QUANTITATIVE	inverse variance weighted	5	-0.2824	0.2142	0.187	1
serum cystatin c (egfrcys)	ieu-a-1106	GDCA QUANTITATIVE IMPUTED	inverse variance weighted	5	-0.0521	0.3903	0.894	1
serum cystatin c (egfrcys)	ieu-a-1106	GDCA QUANTITATIVE	inverse variance weighted	5	-0.1274	0.3909	0.744	1
serum cystatin c (egfrcys)	ieu-a-1106	GHDCA BINARY	inverse variance weighted	5	0.7911	0.4086	0.0529	1
serum cystatin c (egfrcys)	ieu-a-1106	GLCA QUANTITATIVE IMPUTED	inverse variance weighted	5	-0.0855	0.366	0.815	1
serum cystatin c (egfrcys)	ieu-a-1106	GLCA QUANTITATIVE	inverse variance weighted	5	-0.0518	0.3686	0.888	1
serum cystatin c (egfrcys)	ieu-a-1106	GUDCA QUANTITATIVE IMPUTED	inverse variance weighted	5	-0.0919	0.3472	0.791	1
serum cystatin c (egfrcys)	ieu-a-1106	GUDCA QUANTITATIVE	inverse variance weighted	5	0.0199	0.3291	0.952	1
serum cystatin c (egfrcys)	ieu-a-1106	HDCA QUANTITATIVE IMPUTED	inverse variance weighted	5	-0.3308	0.3151	0.294	1
serum cystatin c (egfrcys)	ieu-a-1106	HDCA QUANTITATIVE	inverse variance weighted	5	-0.3084	0.3103	0.32	1
serum cystatin c (egfrcys)	ieu-a-1106	LCA QUANTITATIVE IMPUTED	inverse variance weighted	5	-0.1261	0.2497	0.613	1
serum cystatin c (egfrcys)	ieu-a-1106	LCA QUANTITATIVE	inverse variance weighted	5	0.0782	0.2326	0.737	1
serum cystatin c (egfrcys)	ieu-a-1106	TCA BINARY	inverse variance weighted	5	-0.3982	0.3505	0.256	1
serum cystatin c (egfrcys)	ieu-a-1106	TCDCA QUANTITATIVE IMPUTED	inverse variance weighted	5	-0.0824	0.3865	0.831	1
serum cystatin c (egfrcys)	ieu-a-1106	TCDCA QUANTITATIVE	inverse variance weighted	5	-0.0675	0.378	0.858	1
serum cystatin c (egfrcys)	ieu-a-1106	TDCA QUANTITATIVE IMPUTED	inverse variance weighted	5	-0.0609	0.5512	0.912	1
serum cystatin c (egfrcys)	ieu-a-1106	THDCA BINARY	inverse variance weighted	5	0.9918	0.4263	0.02	1
serum cystatin c (egfrcys)	ieu-a-1106	TLCA QUANTITATIVE IMPUTED	inverse variance weighted	5	-0.0103	0.395	0.979	1
serum cystatin c (egfrcys)	ieu-a-1106	TLCA QUANTITATIVE	inverse variance weighted	5	0.1752	0.3764	0.642	1
serum cystatin c (egfrcys)	ieu-a-1106	TUDCA BINARY	inverse variance weighted	5	-0.2009	0.5165	0.697	1
serum cystatin c (egfrcys)	ieu-a-1106	UDCA QUANTITATIVE IMPUTED	inverse variance weighted	5	0.1516	0.3135	0.629	1
serum cystatin c (egfrcys)	ieu-a-1106	UDCA QUANTITATIVE	inverse variance weighted	5	0.1529	0.2915	0.6	1
sex hormone-binding globulin levels adjusted for bmi	ebi-a-GCST90012110	CA QUANTITATIVE IMPUTED	inverse variance weighted	412	0.2794	0.1049	0.00773	1
sex hormone-binding globulin levels adjusted for bmi	ebi-a-GCST90012110	CA QUANTITATIVE	inverse variance weighted	412	0.2761	0.1048	0.00844	1
sex hormone-binding globulin levels adjusted for bmi	ebi-a-GCST90012110	CDCA QUANTITATIVE IMPUTED	inverse variance weighted	411	0.2603	0.1145	0.023	1
sex hormone-binding globulin levels adjusted for bmi	ebi-a-GCST90012110	CDCA QUANTITATIVE	inverse variance weighted	411	0.2681	0.113	0.0177	1
sex hormone-binding globulin levels adjusted for bmi	ebi-a-GCST90012110	DCA QUANTITATIVE IMPUTED	inverse variance weighted	412	0.1537	0.1181	0.193	1
sex hormone-binding globulin levels adjusted for bmi	ebi-a-GCST90012110	DCA QUANTITATIVE	inverse variance weighted	413	0.1413	0.1165	0.225	1
sex hormone-binding globulin levels adjusted for bmi	ebi-a-GCST90012110	GCA QUANTITATIVE IMPUTED	inverse variance weighted	412	0.1654	0.0825	0.0449	1
sex hormone-binding globulin levels adjusted for bmi	ebi-a-GCST90012110	GCA QUANTITATIVE	inverse variance weighted	412	0.1378	0.0821	0.0933	1
sex hormone-binding globulin levels adjusted for bmi	ebi-a-GCST90012110	GDCA QUANTITATIVE IMPUTED	inverse variance weighted	412	0.049	0.1283	0.703	1
sex hormone-binding globulin levels adjusted for bmi	ebi-a-GCST90012110	GDCA QUANTITATIVE	inverse variance weighted	412	0.0949	0.1245	0.446	1
sex hormone-binding globulin levels adjusted for bmi	ebi-a-GCST90012110	GHDCA BINARY	inverse variance weighted	413	0.0843	0.1137	0.458	1
sex hormone-binding globulin levels adjusted for bmi	ebi-a-GCST90012110	GLCA QUANTITATIVE IMPUTED	inverse variance weighted	411	0.083	0.1196	0.488	1
sex hormone-binding globulin levels adjusted for bmi	ebi-a-GCST90012110	GLCA QUANTITATIVE	inverse variance weighted	412	0.0849	0.1207	0.482	1
sex hormone-binding globulin levels adjusted for bmi	ebi-a-GCST90012110	GUDCA QUANTITATIVE	inverse variance weighted	412	0.2703	0.1067	0.0113	1
sex hormone-binding globulin levels adjusted for bmi	ebi-a-GCST90012110	HDCA QUANTITATIVE IMPUTED	inverse variance weighted	413	0.1547	0.1066	0.147	1
sex hormone-binding globulin levels adjusted for bmi	ebi-a-GCST90012110	HDCA QUANTITATIVE	inverse variance weighted	413	0.1521	0.1041	0.144	1
sex hormone-binding globulin levels adjusted for bmi	ebi-a-GCST90012110	LCA QUANTITATIVE IMPUTED	inverse variance weighted	412	0.0558	0.0695	0.421	1
sex hormone-binding globulin levels adjusted for bmi	ebi-a-GCST90012110	LCA QUANTITATIVE	inverse variance weighted	412	0.0593	0.0649	0.361	1
sex hormone-binding globulin levels adjusted for bmi	ebi-a-GCST90012110	TCA BINARY	inverse variance weighted	413	-0.1543	0.1142	0.177	1
sex hormone-binding globulin levels adjusted for bmi	ebi-a-GCST90012110	TCDCA QUANTITATIVE IMPUTED	inverse variance weighted	411	0.059	0.0815	0.469	1
sex hormone-binding globulin levels adjusted for bmi	ebi-a-GCST90012110	TCDCA QUANTITATIVE	inverse variance weighted	411	0.0581	0.0815	0.476	1
sex hormone-binding globulin levels adjusted for bmi	ebi-a-GCST90012110	TDCA QUANTITATIVE IMPUTED	inverse variance weighted	412	-0.0604	0.1484	0.684	1
sex hormone-binding globulin levels adjusted for bmi	ebi-a-GCST90012110	TDCA QUANTITATIVE	inverse variance weighted	412	-0.0614	0.1366	0.653	1
sex hormone-binding globulin levels adjusted for bmi	ebi-a-GCST90012110	THDCA BINARY	inverse variance weighted	413	0.1079	0.1204	0.37	1
sex hormone-binding globulin levels adjusted for bmi	ebi-a-GCST90012110	TLCA QUANTITATIVE IMPUTED	inverse variance weighted	412	-0.0568	0.1283	0.658	1
sex hormone-binding globulin levels adjusted for bmi	ebi-a-GCST90012110	TLCA QUANTITATIVE	inverse variance weighted	412	-0.0777	0.1233	0.528	1
sex hormone-binding globulin levels adjusted for bmi	ebi-a-GCST90012110	TUDCA BINARY	inverse variance weighted	412	0.2948	0.124	0.0174	1
sir2-like protein 2 levels	ebi-a-GCST90012061	CA QUANTITATIVE IMPUTED	inverse variance weighted	2	0.0753	0.1495	0.615	1
sir2-like protein 2 levels	ebi-a-GCST90012061	CA QUANTITATIVE	inverse variance weighted	2	0.0789	0.1494	0.598	1
sir2-like protein 2 levels	ebi-a-GCST90012061	CDCA QUANTITATIVE IMPUTED	inverse variance weighted	2	-0.1405	0.2101	0.503	1
sir2-like protein 2 levels	ebi-a-GCST90012061	CDCA QUANTITATIVE	inverse variance weighted	2	-0.1494	0.1959	0.446	1
sir2-like protein 2 levels	ebi-a-GCST90012061	DCA QUANTITATIVE IMPUTED	inverse variance weighted	2	0.1151	0.2705	0.67	1
sir2-like protein 2 levels	ebi-a-GCST90012061	DCA QUANTITATIVE	inverse variance weighted	2	0.1335	0.293	0.649	1
sir2-like protein 2 levels	ebi-a-GCST90012061	GCA QUANTITATIVE IMPUTED	inverse variance weighted	2	-0.1111	0.1141	0.33	1
sir2-like protein 2 levels	ebi-a-GCST90012061	GCA QUANTITATIVE	inverse variance weighted	2	-0.1178	0.1138	0.301	1
sir2-like protein 2 levels	ebi-a-GCST90012061	GCDCA QUANTITATIVE IMPUTED	inverse variance weighted	2	-0.1225	0.1011	0.225	1
sir2-like protein 2 levels	ebi-a-GCST90012061	GCDCA QUANTITATIVE	inverse variance weighted	2	-0.1225	0.1011	0.225	1
sir2-like protein 2 levels	ebi-a-GCST90012061	GDCA QUANTITATIVE IMPUTED	inverse variance weighted	2	0.1563	0.168	0.352	1
sir2-like protein 2 levels	ebi-a-GCST90012061	GDCA QUANTITATIVE	inverse variance weighted	2	0.0569	0.1621	0.726	1
sir2-like protein 2 levels	ebi-a-GCST90012061	GHDCA BINARY	inverse variance weighted	2	0.1721	0.3668	0.639	1
sir2-like protein 2 levels	ebi-a-GCST90012061	GLCA QUANTITATIVE IMPUTED	inverse variance weighted	2	0.0673	0.2181	0.758	1
sir2-like protein 2 levels	ebi-a-GCST90012061	GLCA QUANTITATIVE	inverse variance weighted	2	0.073	0.2106	0.729	1
sir2-like protein 2 levels	ebi-a-GCST90012061	GUDCA QUANTITATIVE IMPUTED	inverse variance weighted	2	0.0236	0.3153	0.94	1
sir2-like protein 2 levels	ebi-a-GCST90012061	GUDCA QUANTITATIVE	inverse variance weighted	2	-0.0124	0.3487	0.972	1
sir2-like protein 2 levels	ebi-a-GCST90012061	HDCA QUANTITATIVE IMPUTED	inverse variance weighted	2	0.0336	0.2574	0.896	1
sir2-like protein 2 levels	ebi-a-GCST90012061	LCA QUANTITATIVE IMPUTED	inverse variance weighted	2	0.0574	0.0933	0.538	1
sir2-like protein 2 levels	ebi-a-GCST90012061	LCA QUANTITATIVE	inverse variance weighted	2	-0.0047	0.084	0.956	1
sir2-like protein 2 levels	ebi-a-GCST90012061	TCA BINARY	inverse variance weighted	2	-0.5526	0.6594	0.402	1
sir2-like protein 2 levels	ebi-a-GCST90012061	TCDCA QUANTITATIVE IMPUTED	inverse variance weighted	2	-0.0062	0.1161	0.958	1
sir2-like protein 2 levels	ebi-a-GCST90012061	TCDCA QUANTITATIVE	inverse variance weighted	2	-0.0042	0.116	0.971	1
sir2-like protein 2 levels	ebi-a-GCST90012061	TDCA QUANTITATIVE IMPUTED	inverse variance weighted	2	0.1428	0.2048	0.486	1
sir2-like protein 2 levels	ebi-a-GCST90012061	TDCA QUANTITATIVE	inverse variance weighted	2	0.0282	0.1855	0.879	1
sir2-like protein 2 levels	ebi-a-GCST90012061	THDCA BINARY	inverse variance weighted	2	0.275	0.6573	0.676	1
sir2-like protein 2 levels	ebi-a-GCST90012061	TLCA QUANTITATIVE	inverse variance weighted	2	-0.1259	0.2125	0.553	1
sir2-like protein 2 levels	ebi-a-GCST90012061	TUDCA BINARY	inverse variance weighted	2	0.4073	0.3574	0.254	1
sir2-like protein 2 levels	ebi-a-GCST90012061	UDCA QUANTITATIVE IMPUTED	inverse variance weighted	2	0.0362	0.4093	0.929	1
sir2-like protein 2 levels	ebi-a-GCST90012061	UDCA QUANTITATIVE	inverse variance weighted	2	0.0626	0.3855	0.871	1
sodium in urine	ukb-a-335	CA QUANTITATIVE IMPUTED	inverse variance weighted	32	0.1999	0.2433	0.411	1
sodium in urine	ukb-a-335	CA QUANTITATIVE	inverse variance weighted	32	0.2053	0.2432	0.399	1
sodium in urine	ukb-a-335	CDCA QUANTITATIVE IMPUTED	inverse variance weighted	32	0.1386	0.2516	0.582	1
sodium in urine	ukb-a-335	CDCA QUANTITATIVE	inverse variance weighted	32	0.0655	0.2489	0.792	1
sodium in urine	ukb-a-335	DCA QUANTITATIVE IMPUTED	inverse variance weighted	32	0.0601	0.2757	0.828	1
sodium in urine	ukb-a-335	DCA QUANTITATIVE	inverse variance weighted	32	0.0665	0.2882	0.817	1
sodium in urine	ukb-a-335	GCA QUANTITATIVE IMPUTED	inverse variance weighted	32	-0.1941	0.1915	0.311	1
sodium in urine	ukb-a-335	GCA QUANTITATIVE	inverse variance weighted	32	-0.2081	0.1891	0.271	1
sodium in urine	ukb-a-335	GCDCA QUANTITATIVE IMPUTED	inverse variance weighted	32	-0.0507	0.1682	0.763	1
sodium in urine	ukb-a-335	GCDCA QUANTITATIVE	inverse variance weighted	32	-0.0507	0.1682	0.763	1
sodium in urine	ukb-a-335	GDCA QUANTITATIVE IMPUTED	inverse variance weighted	32	-0.1874	0.2909	0.519	1
sodium in urine	ukb-a-335	GDCA QUANTITATIVE	inverse variance weighted	32	-0.0697	0.285	0.807	1
sodium in urine	ukb-a-335	GHDCA BINARY	inverse variance weighted	32	0.2775	0.306	0.364	1
sodium in urine	ukb-a-335	GLCA QUANTITATIVE IMPUTED	inverse variance weighted	32	0.0166	0.2788	0.952	1
sodium in urine	ukb-a-335	GLCA QUANTITATIVE	inverse variance weighted	32	0.0183	0.281	0.948	1
sodium in urine	ukb-a-335	GUDCA QUANTITATIVE IMPUTED	inverse variance weighted	32	-0.0856	0.2715	0.753	1
sodium in urine	ukb-a-335	GUDCA QUANTITATIVE	inverse variance weighted	32	-0.1115	0.2465	0.651	1
sodium in urine	ukb-a-335	HDCA QUANTITATIVE IMPUTED	inverse variance weighted	32	0.3979	0.2378	0.0943	1
sodium in urine	ukb-a-335	HDCA QUANTITATIVE	inverse variance weighted	32	0.3916	0.2341	0.0943	1
sodium in urine	ukb-a-335	LCA QUANTITATIVE IMPUTED	inverse variance weighted	32	0.0954	0.1605	0.553	1
sodium in urine	ukb-a-335	LCA QUANTITATIVE	inverse variance weighted	32	-0.0254	0.1512	0.867	1
sodium in urine	ukb-a-335	TCA BINARY	inverse variance weighted	32	0.0368	0.3005	0.903	1
sodium in urine	ukb-a-335	TCDCA QUANTITATIVE IMPUTED	inverse variance weighted	32	-0.266	0.1983	0.18	1
sodium in urine	ukb-a-335	TCDCA QUANTITATIVE	inverse variance weighted	32	-0.2537	0.1957	0.195	1
sodium in urine	ukb-a-335	TDCA QUANTITATIVE IMPUTED	inverse variance weighted	32	-0.1887	0.333	0.571	1
sodium in urine	ukb-a-335	TDCA QUANTITATIVE	inverse variance weighted	32	-0.1602	0.3456	0.643	1
sodium in urine	ukb-a-335	THDCA BINARY	inverse variance weighted	32	-0.1953	0.3483	0.575	1
sodium in urine	ukb-a-335	TLCA QUANTITATIVE IMPUTED	inverse variance weighted	32	0.1771	0.2989	0.554	1
sodium in urine	ukb-a-335	TLCA QUANTITATIVE	inverse variance weighted	32	0.1482	0.288	0.607	1
sodium in urine	ukb-a-335	TUDCA BINARY	inverse variance weighted	32	-0.3624	0.3248	0.265	1
sodium in urine	ukb-a-335	UDCA QUANTITATIVE IMPUTED	inverse variance weighted	32	0.1151	0.2235	0.607	1
sodium in urine	ukb-a-335	UDCA QUANTITATIVE	inverse variance weighted	32	-0.0432	0.2178	0.843	1
spleen volume	ebi-a-GCST90016667	CA QUANTITATIVE IMPUTED	inverse variance weighted	32	-0.0777	0.0695	0.264	1
spleen volume	ebi-a-GCST90016667	CA QUANTITATIVE	inverse variance weighted	32	-0.0778	0.0694	0.262	1
spleen volume	ebi-a-GCST90016667	CDCA QUANTITATIVE IMPUTED	inverse variance weighted	32	-0.1237	0.0776	0.111	1
spleen volume	ebi-a-GCST90016667	CDCA QUANTITATIVE	inverse variance weighted	32	-0.1183	0.0773	0.126	1
spleen volume	ebi-a-GCST90016667	DCA QUANTITATIVE IMPUTED	inverse variance weighted	32	0.0777	0.0783	0.321	1
spleen volume	ebi-a-GCST90016667	DCA QUANTITATIVE	inverse variance weighted	32	0.06	0.0782	0.443	1
spleen volume	ebi-a-GCST90016667	GCA QUANTITATIVE IMPUTED	inverse variance weighted	32	-0.0328	0.0547	0.549	1
spleen volume	ebi-a-GCST90016667	GCA QUANTITATIVE	inverse variance weighted	32	-0.0136	0.0545	0.802	1
spleen volume	ebi-a-GCST90016667	GCDCA QUANTITATIVE IMPUTED	inverse variance weighted	32	0.0321	0.0463	0.488	1
spleen volume	ebi-a-GCST90016667	GCDCA QUANTITATIVE	inverse variance weighted	32	0.0321	0.0463	0.488	1
spleen volume	ebi-a-GCST90016667	GDCA QUANTITATIVE IMPUTED	inverse variance weighted	32	0.1509	0.0831	0.0694	1
spleen volume	ebi-a-GCST90016667	GDCA QUANTITATIVE	inverse variance weighted	32	0.2047	0.0799	0.0105	1
spleen volume	ebi-a-GCST90016667	GHDCA BINARY	inverse variance weighted	32	0.0402	0.0705	0.568	1
spleen volume	ebi-a-GCST90016667	GLCA QUANTITATIVE IMPUTED	inverse variance weighted	32	-0.0233	0.0789	0.767	1
spleen volume	ebi-a-GCST90016667	GLCA QUANTITATIVE	inverse variance weighted	32	-0.0742	0.0795	0.351	1
spleen volume	ebi-a-GCST90016667	GUDCA QUANTITATIVE IMPUTED	inverse variance weighted	32	-0.0426	0.0826	0.606	1
spleen volume	ebi-a-GCST90016667	GUDCA QUANTITATIVE	inverse variance weighted	32	-0.0018	0.0738	0.981	1
spleen volume	ebi-a-GCST90016667	HDCA QUANTITATIVE IMPUTED	inverse variance weighted	32	0.0601	0.0681	0.377	1
spleen volume	ebi-a-GCST90016667	HDCA QUANTITATIVE	inverse variance weighted	32	0.0621	0.0671	0.355	1
spleen volume	ebi-a-GCST90016667	LCA QUANTITATIVE IMPUTED	inverse variance weighted	32	0.0148	0.0459	0.747	1
spleen volume	ebi-a-GCST90016667	LCA QUANTITATIVE	inverse variance weighted	32	0.0396	0.0423	0.349	1
spleen volume	ebi-a-GCST90016667	TCA BINARY	inverse variance weighted	32	-0.0029	0.0756	0.97	1
spleen volume	ebi-a-GCST90016667	TCDCA QUANTITATIVE IMPUTED	inverse variance weighted	32	0.0745	0.0542	0.169	1
spleen volume	ebi-a-GCST90016667	TCDCA QUANTITATIVE	inverse variance weighted	32	0.0733	0.0542	0.176	1
spleen volume	ebi-a-GCST90016667	TDCA QUANTITATIVE IMPUTED	inverse variance weighted	32	0.1922	0.0952	0.0435	1
spleen volume	ebi-a-GCST90016667	TDCA QUANTITATIVE	inverse variance weighted	32	0.232	0.0902	0.0102	1
spleen volume	ebi-a-GCST90016667	THDCA BINARY	inverse variance weighted	32	0.0619	0.0757	0.414	1
spleen volume	ebi-a-GCST90016667	TLCA QUANTITATIVE IMPUTED	inverse variance weighted	32	-0.0341	0.0849	0.688	1
spleen volume	ebi-a-GCST90016667	TLCA QUANTITATIVE	inverse variance weighted	32	0.016	0.0811	0.844	1
spleen volume	ebi-a-GCST90016667	UDCA QUANTITATIVE IMPUTED	inverse variance weighted	32	0.0395	0.0801	0.622	1
spleen volume	ebi-a-GCST90016667	UDCA QUANTITATIVE	inverse variance weighted	32	0.0413	0.0817	0.614	1
spondin-1 levels	ebi-a-GCST90012071	CDCA QUANTITATIVE IMPUTED	inverse variance weighted	2	-0.1087	0.1994	0.585	1
spondin-1 levels	ebi-a-GCST90012071	CDCA QUANTITATIVE	inverse variance weighted	2	-0.1159	0.2102	0.581	1
spondin-1 levels	ebi-a-GCST90012071	DCA QUANTITATIVE IMPUTED	inverse variance weighted	2	-0.0362	0.0855	0.672	1
spondin-1 levels	ebi-a-GCST90012071	DCA QUANTITATIVE	inverse variance weighted	2	-0.0468	0.0868	0.59	1
spondin-1 levels	ebi-a-GCST90012071	GCA QUANTITATIVE IMPUTED	inverse variance weighted	2	-0.0838	0.0771	0.277	1
spondin-1 levels	ebi-a-GCST90012071	GCA QUANTITATIVE	inverse variance weighted	2	-0.0646	0.0841	0.442	1
spondin-1 levels	ebi-a-GCST90012071	GCDCA QUANTITATIVE IMPUTED	inverse variance weighted	2	-0.0536	0.1084	0.621	1
spondin-1 levels	ebi-a-GCST90012071	GCDCA QUANTITATIVE	inverse variance weighted	2	-0.0536	0.1084	0.621	1
spondin-1 levels	ebi-a-GCST90012071	GDCA QUANTITATIVE IMPUTED	inverse variance weighted	2	0.026	0.0962	0.787	1
spondin-1 levels	ebi-a-GCST90012071	GDCA QUANTITATIVE	inverse variance weighted	2	-0.0209	0.0925	0.822	1
spondin-1 levels	ebi-a-GCST90012071	GHDCA BINARY	inverse variance weighted	2	0.0129	0.0659	0.845	1
spondin-1 levels	ebi-a-GCST90012071	GLCA QUANTITATIVE IMPUTED	inverse variance weighted	2	0.0098	0.0895	0.913	1
spondin-1 levels	ebi-a-GCST90012071	GLCA QUANTITATIVE	inverse variance weighted	2	0.0146	0.0901	0.871	1
spondin-1 levels	ebi-a-GCST90012071	GUDCA QUANTITATIVE	inverse variance weighted	2	-0.0451	0.157	0.774	1
spondin-1 levels	ebi-a-GCST90012071	HDCA QUANTITATIVE IMPUTED	inverse variance weighted	2	0.0886	0.1545	0.566	1
spondin-1 levels	ebi-a-GCST90012071	HDCA QUANTITATIVE	inverse variance weighted	2	0.0955	0.1346	0.478	1
spondin-1 levels	ebi-a-GCST90012071	LCA QUANTITATIVE IMPUTED	inverse variance weighted	2	-0.0632	0.0773	0.413	1
spondin-1 levels	ebi-a-GCST90012071	LCA QUANTITATIVE	inverse variance weighted	2	0.0207	0.0607	0.733	1
spondin-1 levels	ebi-a-GCST90012071	TCA BINARY	inverse variance weighted	2	0.015	0.071	0.833	1
spondin-1 levels	ebi-a-GCST90012071	TCDCA QUANTITATIVE IMPUTED	inverse variance weighted	2	0.0671	0.1282	0.6	1
spondin-1 levels	ebi-a-GCST90012071	TCDCA QUANTITATIVE	inverse variance weighted	2	0.063	0.1234	0.61	1
spondin-1 levels	ebi-a-GCST90012071	TDCA QUANTITATIVE IMPUTED	inverse variance weighted	2	0.1084	0.1097	0.323	1
spondin-1 levels	ebi-a-GCST90012071	TDCA QUANTITATIVE	inverse variance weighted	2	0.1269	0.1034	0.22	1
spondin-1 levels	ebi-a-GCST90012071	THDCA BINARY	inverse variance weighted	2	0.0942	0.0701	0.179	1
spondin-1 levels	ebi-a-GCST90012071	TLCA QUANTITATIVE IMPUTED	inverse variance weighted	2	0.0178	0.0972	0.855	1
spondin-1 levels	ebi-a-GCST90012071	TLCA QUANTITATIVE	inverse variance weighted	2	0.0476	0.124	0.701	1
spondin-1 levels	ebi-a-GCST90012071	TUDCA BINARY	inverse variance weighted	2	-0.0585	0.0775	0.45	1
spondin-1 levels	ebi-a-GCST90012071	UDCA QUANTITATIVE IMPUTED	inverse variance weighted	2	-0.0044	0.1328	0.973	1
spondin-1 levels	ebi-a-GCST90012071	UDCA QUANTITATIVE	inverse variance weighted	2	-0.0216	0.1339	0.872	1
st2 protein levels	ebi-a-GCST90012040	CA QUANTITATIVE IMPUTED	inverse variance weighted	9	0.0152	0.0421	0.719	1
st2 protein levels	ebi-a-GCST90012040	CA QUANTITATIVE	inverse variance weighted	9	0.0143	0.0421	0.733	1
st2 protein levels	ebi-a-GCST90012040	CDCA QUANTITATIVE IMPUTED	inverse variance weighted	9	0.0126	0.0468	0.788	1
st2 protein levels	ebi-a-GCST90012040	CDCA QUANTITATIVE	inverse variance weighted	9	0.0054	0.0475	0.909	1
st2 protein levels	ebi-a-GCST90012040	DCA QUANTITATIVE IMPUTED	inverse variance weighted	9	-0.0431	0.0689	0.531	1
st2 protein levels	ebi-a-GCST90012040	DCA QUANTITATIVE	inverse variance weighted	9	-0.0365	0.0686	0.595	1
st2 protein levels	ebi-a-GCST90012040	GCA QUANTITATIVE IMPUTED	inverse variance weighted	9	0.0173	0.0331	0.601	1
st2 protein levels	ebi-a-GCST90012040	GCA QUANTITATIVE	inverse variance weighted	9	0.0187	0.033	0.571	1
st2 protein levels	ebi-a-GCST90012040	GCDCA QUANTITATIVE IMPUTED	inverse variance weighted	9	0.0099	0.028	0.724	1
st2 protein levels	ebi-a-GCST90012040	GCDCA QUANTITATIVE	inverse variance weighted	9	0.0099	0.028	0.724	1
st2 protein levels	ebi-a-GCST90012040	GDCA QUANTITATIVE IMPUTED	inverse variance weighted	9	-0.0753	0.0653	0.249	1
st2 protein levels	ebi-a-GCST90012040	GDCA QUANTITATIVE	inverse variance weighted	9	-0.0781	0.0616	0.205	1
st2 protein levels	ebi-a-GCST90012040	GHDCA BINARY	inverse variance weighted	9	0.0021	0.046	0.964	1
st2 protein levels	ebi-a-GCST90012040	GLCA QUANTITATIVE IMPUTED	inverse variance weighted	9	0.0424	0.0475	0.372	1
st2 protein levels	ebi-a-GCST90012040	GLCA QUANTITATIVE	inverse variance weighted	9	0.0372	0.0481	0.439	1
st2 protein levels	ebi-a-GCST90012040	GUDCA QUANTITATIVE IMPUTED	inverse variance weighted	9	-0.0495	0.0451	0.272	1
st2 protein levels	ebi-a-GCST90012040	GUDCA QUANTITATIVE	inverse variance weighted	9	-0.0388	0.0425	0.361	1
st2 protein levels	ebi-a-GCST90012040	HDCA QUANTITATIVE IMPUTED	inverse variance weighted	9	-0.0307	0.0451	0.497	1
st2 protein levels	ebi-a-GCST90012040	HDCA QUANTITATIVE	inverse variance weighted	9	-0.0343	0.046	0.456	1
st2 protein levels	ebi-a-GCST90012040	LCA QUANTITATIVE IMPUTED	inverse variance weighted	9	0.0281	0.0329	0.393	1
st2 protein levels	ebi-a-GCST90012040	LCA QUANTITATIVE	inverse variance weighted	9	0.0244	0.0263	0.353	1
st2 protein levels	ebi-a-GCST90012040	TCA BINARY	inverse variance weighted	9	0.014	0.0461	0.762	1
st2 protein levels	ebi-a-GCST90012040	TCDCA QUANTITATIVE IMPUTED	inverse variance weighted	9	-0.0033	0.0364	0.927	1
st2 protein levels	ebi-a-GCST90012040	TDCA QUANTITATIVE IMPUTED	inverse variance weighted	9	-0.1085	0.0588	0.0651	1
st2 protein levels	ebi-a-GCST90012040	TDCA QUANTITATIVE	inverse variance weighted	9	-0.1113	0.0608	0.0673	1
st2 protein levels	ebi-a-GCST90012040	THDCA BINARY	inverse variance weighted	9	0.054	0.0485	0.266	1
st2 protein levels	ebi-a-GCST90012040	TLCA QUANTITATIVE IMPUTED	inverse variance weighted	9	-0.0046	0.0509	0.929	1
st2 protein levels	ebi-a-GCST90012040	TLCA QUANTITATIVE	inverse variance weighted	9	-0.0261	0.0471	0.58	1
st2 protein levels	ebi-a-GCST90012040	TUDCA BINARY	inverse variance weighted	9	-0.0648	0.0498	0.193	1
st2 protein levels	ebi-a-GCST90012040	UDCA QUANTITATIVE IMPUTED	inverse variance weighted	9	-0.0081	0.0482	0.866	1
st2 protein levels	ebi-a-GCST90012040	UDCA QUANTITATIVE	inverse variance weighted	9	0.0099	0.0442	0.823	1
systolic blood pressure	ieu-b-38	CA QUANTITATIVE IMPUTED	inverse variance weighted	438	0.0002	0.0038	0.957	1
systolic blood pressure	ieu-b-38	CA QUANTITATIVE	inverse variance weighted	438	0.0004	0.0038	0.918	1
systolic blood pressure	ieu-b-38	CDCA QUANTITATIVE IMPUTED	inverse variance weighted	439	0.0016	0.0038	0.683	1
systolic blood pressure	ieu-b-38	CDCA QUANTITATIVE	inverse variance weighted	440	0.0016	0.0038	0.677	1
systolic blood pressure	ieu-b-38	DCA QUANTITATIVE IMPUTED	inverse variance weighted	440	0.0052	0.004	0.195	1
systolic blood pressure	ieu-b-38	DCA QUANTITATIVE	inverse variance weighted	440	0.0049	0.0039	0.21	1
systolic blood pressure	ieu-b-38	GCA QUANTITATIVE IMPUTED	inverse variance weighted	440	-0.0012	0.0029	0.668	1
systolic blood pressure	ieu-b-38	GCA QUANTITATIVE	inverse variance weighted	440	-0.0004	0.0029	0.887	1
systolic blood pressure	ieu-b-38	GCDCA QUANTITATIVE IMPUTED	inverse variance weighted	439	0.0008	0.0025	0.746	1
systolic blood pressure	ieu-b-38	GCDCA QUANTITATIVE	inverse variance weighted	439	0.0008	0.0025	0.746	1
systolic blood pressure	ieu-b-38	GDCA QUANTITATIVE IMPUTED	inverse variance weighted	440	0.003	0.0045	0.505	1
systolic blood pressure	ieu-b-38	GDCA QUANTITATIVE	inverse variance weighted	439	0.0052	0.0044	0.242	1
systolic blood pressure	ieu-b-38	GHDCA BINARY	inverse variance weighted	442	0.0027	0.0041	0.502	1
systolic blood pressure	ieu-b-38	GLCA QUANTITATIVE IMPUTED	inverse variance weighted	439	-0.0016	0.0043	0.714	1
systolic blood pressure	ieu-b-38	GLCA QUANTITATIVE	inverse variance weighted	438	-0.003	0.0044	0.498	1
systolic blood pressure	ieu-b-38	GUDCA QUANTITATIVE IMPUTED	inverse variance weighted	440	0.0024	0.004	0.54	1
systolic blood pressure	ieu-b-38	GUDCA QUANTITATIVE	inverse variance weighted	441	0.0038	0.0037	0.313	1
systolic blood pressure	ieu-b-38	HDCA QUANTITATIVE IMPUTED	inverse variance weighted	440	0.0098	0.0036	0.00734	1
systolic blood pressure	ieu-b-38	HDCA QUANTITATIVE	inverse variance weighted	440	0.0099	0.0036	0.00606	1
systolic blood pressure	ieu-b-38	LCA QUANTITATIVE IMPUTED	inverse variance weighted	439	-0.0025	0.0026	0.34	1
systolic blood pressure	ieu-b-38	LCA QUANTITATIVE	inverse variance weighted	439	-0.0001	0.0024	0.961	1
systolic blood pressure	ieu-b-38	TCA BINARY	inverse variance weighted	443	-0.0036	0.0041	0.385	1
systolic blood pressure	ieu-b-38	TCDCA QUANTITATIVE IMPUTED	inverse variance weighted	439	0.0026	0.0029	0.36	1
systolic blood pressure	ieu-b-38	TCDCA QUANTITATIVE	inverse variance weighted	439	0.0026	0.0029	0.373	1
systolic blood pressure	ieu-b-38	TDCA QUANTITATIVE IMPUTED	inverse variance weighted	440	0.0033	0.0051	0.513	1
systolic blood pressure	ieu-b-38	TDCA QUANTITATIVE	inverse variance weighted	440	0.0023	0.0048	0.63	1
systolic blood pressure	ieu-b-38	THDCA BINARY	inverse variance weighted	443	-0.004	0.0041	0.332	1
systolic blood pressure	ieu-b-38	TLCA QUANTITATIVE IMPUTED	inverse variance weighted	439	-0.006	0.0045	0.183	1
systolic blood pressure	ieu-b-38	TLCA QUANTITATIVE	inverse variance weighted	438	-0.0035	0.0043	0.423	1
systolic blood pressure	ieu-b-38	TUDCA BINARY	inverse variance weighted	444	-0.0019	0.0045	0.667	1
systolic blood pressure	ieu-b-38	UDCA QUANTITATIVE IMPUTED	inverse variance weighted	443	0.0059	0.0035	0.0914	1
systolic blood pressure	ieu-b-38	UDCA QUANTITATIVE	inverse variance weighted	443	0.0053	0.0034	0.121	1
testasv_15 (bacteroides) prevalence	ebi-a-GCST90011688	CA QUANTITATIVE IMPUTED	wald ratio	1	-0.0739	0.1172	0.529	1
testasv_15 (bacteroides) prevalence	ebi-a-GCST90011688	CA QUANTITATIVE	wald ratio	1	-0.0774	0.1172	0.509	1
testasv_15 (bacteroides) prevalence	ebi-a-GCST90011688	CDCA QUANTITATIVE IMPUTED	wald ratio	1	-0.0713	0.1217	0.558	1
testasv_15 (bacteroides) prevalence	ebi-a-GCST90011688	CDCA QUANTITATIVE	wald ratio	1	-0.088	0.1199	0.463	1
testasv_15 (bacteroides) prevalence	ebi-a-GCST90011688	DCA QUANTITATIVE IMPUTED	wald ratio	1	0.2922	0.1251	0.0195	1
testasv_15 (bacteroides) prevalence	ebi-a-GCST90011688	DCA QUANTITATIVE	wald ratio	1	0.3071	0.1233	0.0127	1
testasv_15 (bacteroides) prevalence	ebi-a-GCST90011688	GCA QUANTITATIVE IMPUTED	wald ratio	1	0.1029	0.0916	0.261	1
testasv_15 (bacteroides) prevalence	ebi-a-GCST90011688	GCA QUANTITATIVE	wald ratio	1	0.106	0.0912	0.245	1
testasv_15 (bacteroides) prevalence	ebi-a-GCST90011688	GCDCA QUANTITATIVE IMPUTED	wald ratio	1	0.0357	0.079	0.651	1
testasv_15 (bacteroides) prevalence	ebi-a-GCST90011688	GCDCA QUANTITATIVE	wald ratio	1	0.0357	0.079	0.651	1
testasv_15 (bacteroides) prevalence	ebi-a-GCST90011688	GDCA QUANTITATIVE IMPUTED	wald ratio	1	0.3365	0.1358	0.0132	1
testasv_15 (bacteroides) prevalence	ebi-a-GCST90011688	GDCA QUANTITATIVE	wald ratio	1	0.3033	0.1327	0.0223	1
testasv_15 (bacteroides) prevalence	ebi-a-GCST90011688	GUDCA QUANTITATIVE	wald ratio	1	0.0069	0.1154	0.953	1
testasv_15 (bacteroides) prevalence	ebi-a-GCST90011688	HDCA QUANTITATIVE IMPUTED	wald ratio	1	0.1076	0.1107	0.331	1
testasv_15 (bacteroides) prevalence	ebi-a-GCST90011688	HDCA QUANTITATIVE	wald ratio	1	0.0592	0.1088	0.586	1
testasv_15 (bacteroides) prevalence	ebi-a-GCST90011688	LCA QUANTITATIVE IMPUTED	wald ratio	1	0.2071	0.0758	0.00626	1
testasv_15 (bacteroides) prevalence	ebi-a-GCST90011688	LCA QUANTITATIVE	wald ratio	1	0.1792	0.0689	0.00932	1
testasv_15 (bacteroides) prevalence	ebi-a-GCST90011688	TCA BINARY	wald ratio	1	-0.1363	0.2896	0.638	1
testasv_15 (bacteroides) prevalence	ebi-a-GCST90011688	TCDCA QUANTITATIVE IMPUTED	wald ratio	1	0.0097	0.094	0.918	1
testasv_15 (bacteroides) prevalence	ebi-a-GCST90011688	TCDCA QUANTITATIVE	wald ratio	1	0.0171	0.094	0.856	1
testasv_15 (bacteroides) prevalence	ebi-a-GCST90011688	TDCA QUANTITATIVE IMPUTED	wald ratio	1	0.2671	0.1576	0.0902	1
testasv_15 (bacteroides) prevalence	ebi-a-GCST90011688	TDCA QUANTITATIVE	wald ratio	1	0.2557	0.15	0.0881	1
testasv_15 (bacteroides) prevalence	ebi-a-GCST90011688	THDCA BINARY	wald ratio	1	-0.2652	0.3922	0.499	1
testasv_15 (bacteroides) prevalence	ebi-a-GCST90011688	TLCA QUANTITATIVE IMPUTED	wald ratio	1	0.334	0.1417	0.0184	1
testasv_15 (bacteroides) prevalence	ebi-a-GCST90011688	TLCA QUANTITATIVE	wald ratio	1	0.3033	0.1357	0.0254	1
testasv_15 (bacteroides) prevalence	ebi-a-GCST90011688	TUDCA BINARY	wald ratio	1	-0.2397	0.2934	0.414	1
testasv_15 (bacteroides) prevalence	ebi-a-GCST90011688	UDCA QUANTITATIVE IMPUTED	wald ratio	1	0.0904	0.1035	0.383	1
testasv_15 (bacteroides) prevalence	ebi-a-GCST90011688	UDCA QUANTITATIVE	wald ratio	1	0.052	0.101	0.607	1
testasv_16 (bacteroides) abundance	ebi-a-GCST90011492	CA QUANTITATIVE IMPUTED	wald ratio	1	-0.0046	0.063	0.942	1
testasv_16 (bacteroides) abundance	ebi-a-GCST90011492	CA QUANTITATIVE	wald ratio	1	-0.0055	0.063	0.93	1
testasv_16 (bacteroides) abundance	ebi-a-GCST90011492	CDCA QUANTITATIVE IMPUTED	wald ratio	1	-0.0174	0.0645	0.787	1
testasv_16 (bacteroides) abundance	ebi-a-GCST90011492	CDCA QUANTITATIVE	wald ratio	1	-0.0323	0.064	0.614	1
testasv_16 (bacteroides) abundance	ebi-a-GCST90011492	DCA QUANTITATIVE IMPUTED	wald ratio	1	0.049	0.068	0.471	1
testasv_16 (bacteroides) abundance	ebi-a-GCST90011492	DCA QUANTITATIVE	wald ratio	1	0.0358	0.0671	0.593	1
testasv_16 (bacteroides) abundance	ebi-a-GCST90011492	GCA QUANTITATIVE IMPUTED	wald ratio	1	-0.0081	0.0496	0.87	1
testasv_16 (bacteroides) abundance	ebi-a-GCST90011492	GCA QUANTITATIVE	wald ratio	1	-0.0089	0.0493	0.857	1
testasv_16 (bacteroides) abundance	ebi-a-GCST90011492	GCDCA QUANTITATIVE IMPUTED	wald ratio	1	-0.0428	0.0424	0.313	1
testasv_16 (bacteroides) abundance	ebi-a-GCST90011492	GCDCA QUANTITATIVE	wald ratio	1	-0.0428	0.0424	0.313	1
testasv_16 (bacteroides) abundance	ebi-a-GCST90011492	GDCA QUANTITATIVE IMPUTED	wald ratio	1	-0.0063	0.0743	0.933	1
testasv_16 (bacteroides) abundance	ebi-a-GCST90011492	GDCA QUANTITATIVE	wald ratio	1	-0.0123	0.0727	0.866	1
testasv_16 (bacteroides) abundance	ebi-a-GCST90011492	GHDCA BINARY	wald ratio	1	0.015	0.1548	0.923	1
testasv_16 (bacteroides) abundance	ebi-a-GCST90011492	GLCA QUANTITATIVE IMPUTED	wald ratio	1	0.0765	0.0739	0.301	1
testasv_16 (bacteroides) abundance	ebi-a-GCST90011492	GLCA QUANTITATIVE	wald ratio	1	0.0714	0.0747	0.34	1
testasv_16 (bacteroides) abundance	ebi-a-GCST90011492	GUDCA QUANTITATIVE IMPUTED	wald ratio	1	-0.0152	0.0672	0.821	1
testasv_16 (bacteroides) abundance	ebi-a-GCST90011492	GUDCA QUANTITATIVE	wald ratio	1	-0.0237	0.0631	0.707	1
testasv_16 (bacteroides) abundance	ebi-a-GCST90011492	HDCA QUANTITATIVE IMPUTED	wald ratio	1	0.037	0.0611	0.545	1
testasv_16 (bacteroides) abundance	ebi-a-GCST90011492	HDCA QUANTITATIVE	wald ratio	1	0.0209	0.0601	0.728	1
testasv_16 (bacteroides) abundance	ebi-a-GCST90011492	LCA QUANTITATIVE IMPUTED	wald ratio	1	0.0613	0.0415	0.139	1
testasv_16 (bacteroides) abundance	ebi-a-GCST90011492	LCA QUANTITATIVE	wald ratio	1	0.057	0.0381	0.135	1
testasv_16 (bacteroides) abundance	ebi-a-GCST90011492	TCA BINARY	wald ratio	1	0.1349	0.1552	0.385	1
testasv_16 (bacteroides) abundance	ebi-a-GCST90011492	TCDCA QUANTITATIVE IMPUTED	wald ratio	1	0.0482	0.0508	0.343	1
testasv_16 (bacteroides) abundance	ebi-a-GCST90011492	TCDCA QUANTITATIVE	wald ratio	1	0.0484	0.0508	0.341	1
testasv_16 (bacteroides) abundance	ebi-a-GCST90011492	TDCA QUANTITATIVE IMPUTED	wald ratio	1	0.0065	0.0858	0.939	1
testasv_16 (bacteroides) abundance	ebi-a-GCST90011492	TDCA QUANTITATIVE	wald ratio	1	-0.0216	0.0818	0.791	1
testasv_16 (bacteroides) abundance	ebi-a-GCST90011492	THDCA BINARY	wald ratio	1	-0.0616	0.2095	0.769	1
testasv_16 (bacteroides) abundance	ebi-a-GCST90011492	TLCA QUANTITATIVE IMPUTED	wald ratio	1	0.0353	0.0779	0.65	1
testasv_16 (bacteroides) abundance	ebi-a-GCST90011492	TLCA QUANTITATIVE	wald ratio	1	0.0352	0.0748	0.638	1
testasv_16 (bacteroides) abundance	ebi-a-GCST90011492	TUDCA BINARY	wald ratio	1	-0.0341	0.1576	0.829	1
testasv_16 (bacteroides) abundance	ebi-a-GCST90011492	UDCA QUANTITATIVE IMPUTED	wald ratio	1	-0.0023	0.056	0.967	1
testasv_16 (bacteroides) abundance	ebi-a-GCST90011492	UDCA QUANTITATIVE	wald ratio	1	0.0047	0.0547	0.931	1
testasv_16 (bacteroides) prevalence	ebi-a-GCST90011689	CA QUANTITATIVE IMPUTED	wald ratio	1	-0.0465	0.0793	0.557	1
testasv_16 (bacteroides) prevalence	ebi-a-GCST90011689	CA QUANTITATIVE	wald ratio	1	-0.0444	0.0792	0.575	1
testasv_16 (bacteroides) prevalence	ebi-a-GCST90011689	CDCA QUANTITATIVE IMPUTED	wald ratio	1	-0.0486	0.0821	0.554	1
testasv_16 (bacteroides) prevalence	ebi-a-GCST90011689	CDCA QUANTITATIVE	wald ratio	1	-0.0448	0.081	0.58	1
testasv_16 (bacteroides) prevalence	ebi-a-GCST90011689	DCA QUANTITATIVE IMPUTED	wald ratio	1	-0.0032	0.0851	0.97	1
testasv_16 (bacteroides) prevalence	ebi-a-GCST90011689	DCA QUANTITATIVE	wald ratio	1	0.0041	0.0839	0.961	1
testasv_16 (bacteroides) prevalence	ebi-a-GCST90011689	GCA QUANTITATIVE IMPUTED	wald ratio	1	-0.0104	0.0621	0.867	1
testasv_16 (bacteroides) prevalence	ebi-a-GCST90011689	GCA QUANTITATIVE	wald ratio	1	-0.0099	0.0617	0.873	1
testasv_16 (bacteroides) prevalence	ebi-a-GCST90011689	GCDCA QUANTITATIVE IMPUTED	wald ratio	1	0.0163	0.0534	0.76	1
testasv_16 (bacteroides) prevalence	ebi-a-GCST90011689	GCDCA QUANTITATIVE	wald ratio	1	0.0163	0.0534	0.76	1
testasv_16 (bacteroides) prevalence	ebi-a-GCST90011689	GDCA QUANTITATIVE IMPUTED	wald ratio	1	0.0423	0.0926	0.648	1
testasv_16 (bacteroides) prevalence	ebi-a-GCST90011689	GDCA QUANTITATIVE	wald ratio	1	0.0637	0.0905	0.482	1
testasv_16 (bacteroides) prevalence	ebi-a-GCST90011689	GHDCA BINARY	wald ratio	1	-0.0843	0.1996	0.673	1
testasv_16 (bacteroides) prevalence	ebi-a-GCST90011689	GLCA QUANTITATIVE IMPUTED	wald ratio	1	-0.1545	0.0912	0.0904	1
testasv_16 (bacteroides) prevalence	ebi-a-GCST90011689	GLCA QUANTITATIVE	wald ratio	1	-0.1432	0.092	0.12	1
testasv_16 (bacteroides) prevalence	ebi-a-GCST90011689	GUDCA QUANTITATIVE IMPUTED	wald ratio	1	0.0642	0.0835	0.442	1
testasv_16 (bacteroides) prevalence	ebi-a-GCST90011689	GUDCA QUANTITATIVE	wald ratio	1	0.0394	0.0782	0.615	1
testasv_16 (bacteroides) prevalence	ebi-a-GCST90011689	HDCA QUANTITATIVE IMPUTED	wald ratio	1	-0.091	0.0755	0.228	1
testasv_16 (bacteroides) prevalence	ebi-a-GCST90011689	HDCA QUANTITATIVE	wald ratio	1	-0.0823	0.0743	0.268	1
testasv_16 (bacteroides) prevalence	ebi-a-GCST90011689	LCA QUANTITATIVE IMPUTED	wald ratio	1	0.0347	0.0516	0.501	1
testasv_16 (bacteroides) prevalence	ebi-a-GCST90011689	LCA QUANTITATIVE	wald ratio	1	-0.0243	0.0472	0.606	1
testasv_16 (bacteroides) prevalence	ebi-a-GCST90011689	TCA BINARY	wald ratio	1	0.1492	0.1989	0.453	1
testasv_16 (bacteroides) prevalence	ebi-a-GCST90011689	TCDCA QUANTITATIVE IMPUTED	wald ratio	1	-0.0161	0.0639	0.801	1
testasv_16 (bacteroides) prevalence	ebi-a-GCST90011689	TCDCA QUANTITATIVE	wald ratio	1	-0.0176	0.0639	0.783	1
testasv_16 (bacteroides) prevalence	ebi-a-GCST90011689	TDCA QUANTITATIVE IMPUTED	wald ratio	1	-0.0615	0.1072	0.566	1
testasv_16 (bacteroides) prevalence	ebi-a-GCST90011689	TDCA QUANTITATIVE	wald ratio	1	-0.1123	0.1022	0.272	1
testasv_16 (bacteroides) prevalence	ebi-a-GCST90011689	THDCA BINARY	wald ratio	1	0.1118	0.2686	0.677	1
testasv_16 (bacteroides) prevalence	ebi-a-GCST90011689	TLCA QUANTITATIVE IMPUTED	wald ratio	1	-0.1602	0.0964	0.0965	1
testasv_16 (bacteroides) prevalence	ebi-a-GCST90011689	TLCA QUANTITATIVE	wald ratio	1	-0.1597	0.0926	0.0848	1
testasv_16 (bacteroides) prevalence	ebi-a-GCST90011689	TUDCA BINARY	wald ratio	1	0.0484	0.2015	0.81	1
testasv_16 (bacteroides) prevalence	ebi-a-GCST90011689	UDCA QUANTITATIVE IMPUTED	wald ratio	1	-0.0366	0.0702	0.602	1
testasv_16 (bacteroides) prevalence	ebi-a-GCST90011689	UDCA QUANTITATIVE	wald ratio	1	-0.0382	0.0686	0.577	1
testasv_21 (ruminococcaceae) abundance	ebi-a-GCST90011498	CA QUANTITATIVE IMPUTED	wald ratio	1	0.1462	0.1558	0.348	1
testasv_21 (ruminococcaceae) abundance	ebi-a-GCST90011498	CA QUANTITATIVE	wald ratio	1	0.1497	0.1558	0.337	1
testasv_21 (ruminococcaceae) abundance	ebi-a-GCST90011498	CDCA QUANTITATIVE IMPUTED	wald ratio	1	0.2098	0.1604	0.191	1
testasv_21 (ruminococcaceae) abundance	ebi-a-GCST90011498	CDCA QUANTITATIVE	wald ratio	1	0.1551	0.1584	0.328	1
testasv_21 (ruminococcaceae) abundance	ebi-a-GCST90011498	DCA QUANTITATIVE IMPUTED	wald ratio	1	0.3171	0.1663	0.0565	1
testasv_21 (ruminococcaceae) abundance	ebi-a-GCST90011498	DCA QUANTITATIVE	wald ratio	1	0.3373	0.1639	0.0396	1
testasv_21 (ruminococcaceae) abundance	ebi-a-GCST90011498	GCA QUANTITATIVE IMPUTED	wald ratio	1	0.0245	0.1219	0.84	1
testasv_21 (ruminococcaceae) abundance	ebi-a-GCST90011498	GCA QUANTITATIVE	wald ratio	1	0.0315	0.121	0.795	1
testasv_21 (ruminococcaceae) abundance	ebi-a-GCST90011498	GCDCA QUANTITATIVE IMPUTED	wald ratio	1	0.0147	0.105	0.888	1
testasv_21 (ruminococcaceae) abundance	ebi-a-GCST90011498	GCDCA QUANTITATIVE	wald ratio	1	0.0147	0.105	0.888	1
testasv_21 (ruminococcaceae) abundance	ebi-a-GCST90011498	GDCA QUANTITATIVE IMPUTED	wald ratio	1	0.1483	0.1818	0.414	1
testasv_21 (ruminococcaceae) abundance	ebi-a-GCST90011498	GDCA QUANTITATIVE	wald ratio	1	0.1933	0.1774	0.276	1
testasv_21 (ruminococcaceae) abundance	ebi-a-GCST90011498	GHDCA BINARY	wald ratio	1	0.0608	0.3927	0.877	1
testasv_21 (ruminococcaceae) abundance	ebi-a-GCST90011498	GLCA QUANTITATIVE IMPUTED	wald ratio	1	0.0348	0.1801	0.847	1
testasv_21 (ruminococcaceae) abundance	ebi-a-GCST90011498	GLCA QUANTITATIVE	wald ratio	1	0.0843	0.1814	0.642	1
testasv_21 (ruminococcaceae) abundance	ebi-a-GCST90011498	GUDCA QUANTITATIVE IMPUTED	wald ratio	1	0.1697	0.1646	0.302	1
testasv_21 (ruminococcaceae) abundance	ebi-a-GCST90011498	GUDCA QUANTITATIVE	wald ratio	1	0.1038	0.1543	0.501	1
testasv_21 (ruminococcaceae) abundance	ebi-a-GCST90011498	HDCA QUANTITATIVE IMPUTED	wald ratio	1	-0.1106	0.1489	0.457	1
testasv_21 (ruminococcaceae) abundance	ebi-a-GCST90011498	HDCA QUANTITATIVE	wald ratio	1	-0.038	0.1464	0.795	1
testasv_21 (ruminococcaceae) abundance	ebi-a-GCST90011498	LCA QUANTITATIVE IMPUTED	wald ratio	1	0.0981	0.1017	0.335	1
testasv_21 (ruminococcaceae) abundance	ebi-a-GCST90011498	LCA QUANTITATIVE	wald ratio	1	0.1505	0.0925	0.104	1
testasv_21 (ruminococcaceae) abundance	ebi-a-GCST90011498	TCA BINARY	wald ratio	1	0.0874	0.3879	0.822	1
testasv_21 (ruminococcaceae) abundance	ebi-a-GCST90011498	TCDCA QUANTITATIVE IMPUTED	wald ratio	1	0.0758	0.1252	0.545	1
testasv_21 (ruminococcaceae) abundance	ebi-a-GCST90011498	TCDCA QUANTITATIVE	wald ratio	1	0.0623	0.1252	0.619	1
testasv_21 (ruminococcaceae) abundance	ebi-a-GCST90011498	TDCA QUANTITATIVE IMPUTED	wald ratio	1	0.0938	0.211	0.657	1
testasv_21 (ruminococcaceae) abundance	ebi-a-GCST90011498	TDCA QUANTITATIVE	wald ratio	1	0.067	0.2009	0.739	1
testasv_21 (ruminococcaceae) abundance	ebi-a-GCST90011498	THDCA BINARY	wald ratio	1	0.4317	0.5202	0.407	1
testasv_21 (ruminococcaceae) abundance	ebi-a-GCST90011498	TLCA QUANTITATIVE IMPUTED	wald ratio	1	0.1117	0.1914	0.559	1
testasv_21 (ruminococcaceae) abundance	ebi-a-GCST90011498	TLCA QUANTITATIVE	wald ratio	1	0.0993	0.1827	0.587	1
testasv_21 (ruminococcaceae) abundance	ebi-a-GCST90011498	TUDCA BINARY	wald ratio	1	0.768	0.3992	0.0544	1
testasv_21 (ruminococcaceae) abundance	ebi-a-GCST90011498	UDCA QUANTITATIVE IMPUTED	wald ratio	1	0.2524	0.1375	0.0663	1
testasv_21 (ruminococcaceae) abundance	ebi-a-GCST90011498	UDCA QUANTITATIVE	wald ratio	1	0.2608	0.1346	0.0527	1
testasv_26 (phascolarctobacterium) abundance	ebi-a-GCST90011503	CA QUANTITATIVE IMPUTED	wald ratio	1	0.0402	0.0501	0.422	1
testasv_26 (phascolarctobacterium) abundance	ebi-a-GCST90011503	CA QUANTITATIVE	wald ratio	1	0.0413	0.0501	0.41	1
testasv_26 (phascolarctobacterium) abundance	ebi-a-GCST90011503	CDCA QUANTITATIVE IMPUTED	wald ratio	1	0.0498	0.0523	0.341	1
testasv_26 (phascolarctobacterium) abundance	ebi-a-GCST90011503	CDCA QUANTITATIVE	wald ratio	1	0.0542	0.0518	0.295	1
testasv_26 (phascolarctobacterium) abundance	ebi-a-GCST90011503	DCA QUANTITATIVE IMPUTED	wald ratio	1	0.0794	0.0546	0.146	1
testasv_26 (phascolarctobacterium) abundance	ebi-a-GCST90011503	DCA QUANTITATIVE	wald ratio	1	0.0576	0.0541	0.287	1
testasv_26 (phascolarctobacterium) abundance	ebi-a-GCST90011503	GCA QUANTITATIVE IMPUTED	wald ratio	1	0.0059	0.0398	0.881	1
testasv_26 (phascolarctobacterium) abundance	ebi-a-GCST90011503	GCA QUANTITATIVE	wald ratio	1	0.0028	0.0397	0.944	1
testasv_26 (phascolarctobacterium) abundance	ebi-a-GCST90011503	GCDCA QUANTITATIVE IMPUTED	wald ratio	1	-0.0028	0.0332	0.932	1
testasv_26 (phascolarctobacterium) abundance	ebi-a-GCST90011503	GCDCA QUANTITATIVE	wald ratio	1	-0.0028	0.0332	0.932	1
testasv_26 (phascolarctobacterium) abundance	ebi-a-GCST90011503	GDCA QUANTITATIVE IMPUTED	wald ratio	1	0.0327	0.0612	0.593	1
testasv_26 (phascolarctobacterium) abundance	ebi-a-GCST90011503	GDCA QUANTITATIVE	wald ratio	1	0.0175	0.059	0.767	1
testasv_26 (phascolarctobacterium) abundance	ebi-a-GCST90011503	GHDCA BINARY	wald ratio	1	0.0644	0.0425	0.13	1
testasv_26 (phascolarctobacterium) abundance	ebi-a-GCST90011503	GLCA QUANTITATIVE IMPUTED	wald ratio	1	-0.0027	0.057	0.962	1
testasv_26 (phascolarctobacterium) abundance	ebi-a-GCST90011503	GLCA QUANTITATIVE	wald ratio	1	-0.003	0.0574	0.959	1
testasv_26 (phascolarctobacterium) abundance	ebi-a-GCST90011503	GUDCA QUANTITATIVE IMPUTED	wald ratio	1	0.0591	0.055	0.283	1
testasv_26 (phascolarctobacterium) abundance	ebi-a-GCST90011503	GUDCA QUANTITATIVE	wald ratio	1	-0.0059	0.0587	0.92	1
testasv_26 (phascolarctobacterium) abundance	ebi-a-GCST90011503	HDCA QUANTITATIVE IMPUTED	wald ratio	1	0.0484	0.0501	0.333	1
testasv_26 (phascolarctobacterium) abundance	ebi-a-GCST90011503	HDCA QUANTITATIVE	wald ratio	1	0.0584	0.0494	0.237	1
testasv_26 (phascolarctobacterium) abundance	ebi-a-GCST90011503	LCA QUANTITATIVE IMPUTED	wald ratio	1	-0.0201	0.0337	0.551	1
testasv_26 (phascolarctobacterium) abundance	ebi-a-GCST90011503	LCA QUANTITATIVE	wald ratio	1	0.0157	0.0309	0.612	1
testasv_26 (phascolarctobacterium) abundance	ebi-a-GCST90011503	TCA BINARY	wald ratio	1	-0.0286	0.0458	0.532	1
testasv_26 (phascolarctobacterium) abundance	ebi-a-GCST90011503	TCDCA QUANTITATIVE IMPUTED	wald ratio	1	-0.0333	0.0388	0.39	1
testasv_26 (phascolarctobacterium) abundance	ebi-a-GCST90011503	TCDCA QUANTITATIVE	wald ratio	1	-0.0304	0.0388	0.434	1
testasv_26 (phascolarctobacterium) abundance	ebi-a-GCST90011503	TDCA QUANTITATIVE IMPUTED	wald ratio	1	-0.0268	0.0698	0.701	1
testasv_26 (phascolarctobacterium) abundance	ebi-a-GCST90011503	TDCA QUANTITATIVE	wald ratio	1	-0.0494	0.0658	0.453	1
testasv_26 (phascolarctobacterium) abundance	ebi-a-GCST90011503	THDCA BINARY	wald ratio	1	0.0616	0.0452	0.173	1
testasv_26 (phascolarctobacterium) abundance	ebi-a-GCST90011503	TLCA QUANTITATIVE IMPUTED	wald ratio	1	-0.003	0.0616	0.961	1
testasv_26 (phascolarctobacterium) abundance	ebi-a-GCST90011503	TLCA QUANTITATIVE	wald ratio	1	-0.0388	0.0587	0.509	1
testasv_26 (phascolarctobacterium) abundance	ebi-a-GCST90011503	TUDCA BINARY	wald ratio	1	0.0171	0.05	0.732	1
testasv_26 (phascolarctobacterium) abundance	ebi-a-GCST90011503	UDCA QUANTITATIVE IMPUTED	wald ratio	1	0.0708	0.0481	0.141	1
testasv_26 (phascolarctobacterium) abundance	ebi-a-GCST90011503	UDCA QUANTITATIVE	wald ratio	1	0.0218	0.0513	0.67	1
testasv_27 (ruminococcaceae) abundance	ebi-a-GCST90011504	CA QUANTITATIVE	wald ratio	1	0.0076	0.1068	0.943	1
testasv_27 (ruminococcaceae) abundance	ebi-a-GCST90011504	CDCA QUANTITATIVE IMPUTED	wald ratio	1	0.0958	0.1104	0.386	1
testasv_27 (ruminococcaceae) abundance	ebi-a-GCST90011504	CDCA QUANTITATIVE	wald ratio	1	0.054	0.1091	0.62	1
testasv_27 (ruminococcaceae) abundance	ebi-a-GCST90011504	DCA QUANTITATIVE IMPUTED	wald ratio	1	0.1424	0.1142	0.213	1
testasv_27 (ruminococcaceae) abundance	ebi-a-GCST90011504	DCA QUANTITATIVE	wald ratio	1	0.1228	0.1126	0.275	1
testasv_27 (ruminococcaceae) abundance	ebi-a-GCST90011504	GCA QUANTITATIVE IMPUTED	wald ratio	1	-0.0025	0.0836	0.976	1
testasv_27 (ruminococcaceae) abundance	ebi-a-GCST90011504	GCA QUANTITATIVE	wald ratio	1	-0.0032	0.0832	0.969	1
testasv_27 (ruminococcaceae) abundance	ebi-a-GCST90011504	GCDCA QUANTITATIVE IMPUTED	wald ratio	1	0.0096	0.0719	0.894	1
testasv_27 (ruminococcaceae) abundance	ebi-a-GCST90011504	GCDCA QUANTITATIVE	wald ratio	1	0.0096	0.0719	0.894	1
testasv_27 (ruminococcaceae) abundance	ebi-a-GCST90011504	GDCA QUANTITATIVE IMPUTED	wald ratio	1	0.0888	0.1242	0.474	1
testasv_27 (ruminococcaceae) abundance	ebi-a-GCST90011504	GDCA QUANTITATIVE	wald ratio	1	0.0984	0.1217	0.419	1
testasv_27 (ruminococcaceae) abundance	ebi-a-GCST90011504	GHDCA BINARY	wald ratio	1	0.0646	0.2672	0.809	1
testasv_27 (ruminococcaceae) abundance	ebi-a-GCST90011504	GLCA QUANTITATIVE	wald ratio	1	0.0334	0.124	0.788	1
testasv_27 (ruminococcaceae) abundance	ebi-a-GCST90011504	GUDCA QUANTITATIVE IMPUTED	wald ratio	1	0.1512	0.112	0.177	1
testasv_27 (ruminococcaceae) abundance	ebi-a-GCST90011504	GUDCA QUANTITATIVE	wald ratio	1	0.156	0.1053	0.139	1
testasv_27 (ruminococcaceae) abundance	ebi-a-GCST90011504	HDCA QUANTITATIVE IMPUTED	wald ratio	1	0.094	0.1016	0.355	1
testasv_27 (ruminococcaceae) abundance	ebi-a-GCST90011504	HDCA QUANTITATIVE	wald ratio	1	0.0679	0.1	0.497	1
testasv_27 (ruminococcaceae) abundance	ebi-a-GCST90011504	LCA QUANTITATIVE IMPUTED	wald ratio	1	0.0098	0.0694	0.888	1
testasv_27 (ruminococcaceae) abundance	ebi-a-GCST90011504	LCA QUANTITATIVE	wald ratio	1	-0.0093	0.0637	0.884	1
testasv_27 (ruminococcaceae) abundance	ebi-a-GCST90011504	TCA BINARY	wald ratio	1	0.2784	0.2622	0.288	1
testasv_27 (ruminococcaceae) abundance	ebi-a-GCST90011504	TCDCA QUANTITATIVE IMPUTED	wald ratio	1	0.0108	0.0855	0.899	1
testasv_27 (ruminococcaceae) abundance	ebi-a-GCST90011504	TCDCA QUANTITATIVE	wald ratio	1	0.0124	0.0856	0.885	1
testasv_27 (ruminococcaceae) abundance	ebi-a-GCST90011504	TDCA QUANTITATIVE IMPUTED	wald ratio	1	0.0169	0.1436	0.907	1
testasv_27 (ruminococcaceae) abundance	ebi-a-GCST90011504	TDCA QUANTITATIVE	wald ratio	1	0.0986	0.1372	0.472	1
testasv_27 (ruminococcaceae) abundance	ebi-a-GCST90011504	THDCA BINARY	wald ratio	1	-0.2159	0.3566	0.545	1
testasv_27 (ruminococcaceae) abundance	ebi-a-GCST90011504	TLCA QUANTITATIVE IMPUTED	wald ratio	1	-0.1704	0.1295	0.188	1
testasv_27 (ruminococcaceae) abundance	ebi-a-GCST90011504	TLCA QUANTITATIVE	wald ratio	1	-0.0089	0.1245	0.943	1
testasv_27 (ruminococcaceae) abundance	ebi-a-GCST90011504	TUDCA BINARY	wald ratio	1	0.4669	0.2684	0.0819	1
testasv_27 (ruminococcaceae) abundance	ebi-a-GCST90011504	UDCA QUANTITATIVE IMPUTED	wald ratio	1	0.1141	0.0947	0.228	1
testasv_27 (ruminococcaceae) abundance	ebi-a-GCST90011504	UDCA QUANTITATIVE	wald ratio	1	0.1041	0.0926	0.261	1
testasv_31 (ruminococcus) prevalence	ebi-a-GCST90011706	CA QUANTITATIVE IMPUTED	wald ratio	1	0.0171	0.0483	0.723	1
testasv_31 (ruminococcus) prevalence	ebi-a-GCST90011706	CA QUANTITATIVE	wald ratio	1	0.0165	0.0483	0.732	1
testasv_31 (ruminococcus) prevalence	ebi-a-GCST90011706	CDCA QUANTITATIVE IMPUTED	wald ratio	1	-0.0158	0.0492	0.747	1
testasv_31 (ruminococcus) prevalence	ebi-a-GCST90011706	CDCA QUANTITATIVE	wald ratio	1	-0.0169	0.0489	0.73	1
testasv_31 (ruminococcus) prevalence	ebi-a-GCST90011706	DCA QUANTITATIVE IMPUTED	wald ratio	1	-0.0157	0.0515	0.76	1
testasv_31 (ruminococcus) prevalence	ebi-a-GCST90011706	DCA QUANTITATIVE	wald ratio	1	-0.013	0.0513	0.8	1
testasv_31 (ruminococcus) prevalence	ebi-a-GCST90011706	GCA QUANTITATIVE IMPUTED	wald ratio	1	0.0629	0.0378	0.096	1
testasv_31 (ruminococcus) prevalence	ebi-a-GCST90011706	GCA QUANTITATIVE	wald ratio	1	0.0675	0.0377	0.0739	1
testasv_31 (ruminococcus) prevalence	ebi-a-GCST90011706	GCDCA QUANTITATIVE IMPUTED	wald ratio	1	0.0324	0.0313	0.301	1
testasv_31 (ruminococcus) prevalence	ebi-a-GCST90011706	GCDCA QUANTITATIVE	wald ratio	1	0.0324	0.0313	0.301	1
testasv_31 (ruminococcus) prevalence	ebi-a-GCST90011706	GDCA QUANTITATIVE IMPUTED	wald ratio	1	0.0284	0.058	0.625	1
testasv_31 (ruminococcus) prevalence	ebi-a-GCST90011706	GDCA QUANTITATIVE	wald ratio	1	0.0082	0.0561	0.884	1
testasv_31 (ruminococcus) prevalence	ebi-a-GCST90011706	GHDCA BINARY	wald ratio	1	0.0182	0.0381	0.633	1
testasv_31 (ruminococcus) prevalence	ebi-a-GCST90011706	GLCA QUANTITATIVE IMPUTED	wald ratio	1	-0.0075	0.0531	0.888	1
testasv_31 (ruminococcus) prevalence	ebi-a-GCST90011706	GLCA QUANTITATIVE	wald ratio	1	-0.0173	0.0543	0.749	1
testasv_31 (ruminococcus) prevalence	ebi-a-GCST90011706	GUDCA QUANTITATIVE IMPUTED	wald ratio	1	0.0468	0.0513	0.362	1
testasv_31 (ruminococcus) prevalence	ebi-a-GCST90011706	GUDCA QUANTITATIVE	wald ratio	1	0.0314	0.0493	0.524	1
testasv_31 (ruminococcus) prevalence	ebi-a-GCST90011706	HDCA QUANTITATIVE IMPUTED	wald ratio	1	-0.0137	0.0486	0.778	1
testasv_31 (ruminococcus) prevalence	ebi-a-GCST90011706	HDCA QUANTITATIVE	wald ratio	1	-0.0187	0.048	0.696	1
testasv_31 (ruminococcus) prevalence	ebi-a-GCST90011706	LCA QUANTITATIVE IMPUTED	wald ratio	1	-0.0141	0.0318	0.659	1
testasv_31 (ruminococcus) prevalence	ebi-a-GCST90011706	LCA QUANTITATIVE	wald ratio	1	-0.017	0.0305	0.577	1
testasv_31 (ruminococcus) prevalence	ebi-a-GCST90011706	TCA BINARY	wald ratio	1	0.0306	0.0409	0.455	1
testasv_31 (ruminococcus) prevalence	ebi-a-GCST90011706	TDCA QUANTITATIVE IMPUTED	wald ratio	1	0.0034	0.0646	0.958	1
testasv_31 (ruminococcus) prevalence	ebi-a-GCST90011706	TDCA QUANTITATIVE	wald ratio	1	0.0192	0.0623	0.758	1
testasv_31 (ruminococcus) prevalence	ebi-a-GCST90011706	THDCA BINARY	wald ratio	1	-0.0417	0.04	0.296	1
testasv_31 (ruminococcus) prevalence	ebi-a-GCST90011706	TLCA QUANTITATIVE IMPUTED	wald ratio	1	-0.0919	0.0566	0.105	1
testasv_31 (ruminococcus) prevalence	ebi-a-GCST90011706	TLCA QUANTITATIVE	wald ratio	1	-0.0532	0.0564	0.345	1
testasv_31 (ruminococcus) prevalence	ebi-a-GCST90011706	TUDCA BINARY	wald ratio	1	-0.0689	0.0445	0.122	1
testasv_31 (ruminococcus) prevalence	ebi-a-GCST90011706	UDCA QUANTITATIVE IMPUTED	wald ratio	1	-0.0397	0.0477	0.405	1
testasv_31 (ruminococcus) prevalence	ebi-a-GCST90011706	UDCA QUANTITATIVE	wald ratio	1	-0.0408	0.0471	0.386	1
testasv_38 (ruminococcus) prevalence	ebi-a-GCST90011713	CA QUANTITATIVE IMPUTED	wald ratio	1	-0.0341	0.0532	0.521	1
testasv_38 (ruminococcus) prevalence	ebi-a-GCST90011713	CA QUANTITATIVE	wald ratio	1	-0.0344	0.0532	0.517	1
testasv_38 (ruminococcus) prevalence	ebi-a-GCST90011713	CDCA QUANTITATIVE IMPUTED	wald ratio	1	-0.0538	0.0553	0.331	1
testasv_38 (ruminococcus) prevalence	ebi-a-GCST90011713	CDCA QUANTITATIVE	wald ratio	1	-0.0567	0.0549	0.302	1
testasv_38 (ruminococcus) prevalence	ebi-a-GCST90011713	DCA QUANTITATIVE IMPUTED	wald ratio	1	0.0283	0.0586	0.629	1
testasv_38 (ruminococcus) prevalence	ebi-a-GCST90011713	DCA QUANTITATIVE	wald ratio	1	0.0374	0.0583	0.521	1
testasv_38 (ruminococcus) prevalence	ebi-a-GCST90011713	GCA QUANTITATIVE IMPUTED	wald ratio	1	-0.0432	0.0424	0.308	1
testasv_38 (ruminococcus) prevalence	ebi-a-GCST90011713	GCA QUANTITATIVE	wald ratio	1	-0.0444	0.0422	0.293	1
testasv_38 (ruminococcus) prevalence	ebi-a-GCST90011713	GCDCA QUANTITATIVE IMPUTED	wald ratio	1	-0.0264	0.0349	0.449	1
testasv_38 (ruminococcus) prevalence	ebi-a-GCST90011713	GCDCA QUANTITATIVE	wald ratio	1	-0.0264	0.0349	0.449	1
testasv_38 (ruminococcus) prevalence	ebi-a-GCST90011713	GDCA QUANTITATIVE IMPUTED	wald ratio	1	0.0159	0.0659	0.81	1
testasv_38 (ruminococcus) prevalence	ebi-a-GCST90011713	GDCA QUANTITATIVE	wald ratio	1	0.0673	0.064	0.293	1
testasv_38 (ruminococcus) prevalence	ebi-a-GCST90011713	GHDCA BINARY	wald ratio	1	0.0179	0.0396	0.651	1
testasv_38 (ruminococcus) prevalence	ebi-a-GCST90011713	GLCA QUANTITATIVE IMPUTED	wald ratio	1	0.0209	0.06	0.728	1
testasv_38 (ruminococcus) prevalence	ebi-a-GCST90011713	GLCA QUANTITATIVE	wald ratio	1	0.0335	0.061	0.583	1
testasv_38 (ruminococcus) prevalence	ebi-a-GCST90011713	GUDCA QUANTITATIVE IMPUTED	wald ratio	1	-0.0479	0.0587	0.415	1
testasv_38 (ruminococcus) prevalence	ebi-a-GCST90011713	GUDCA QUANTITATIVE	wald ratio	1	-0.0381	0.056	0.496	1
testasv_38 (ruminococcus) prevalence	ebi-a-GCST90011713	HDCA QUANTITATIVE	wald ratio	1	-0.0085	0.0539	0.875	1
testasv_38 (ruminococcus) prevalence	ebi-a-GCST90011713	LCA QUANTITATIVE IMPUTED	wald ratio	1	0.026	0.036	0.47	1
testasv_38 (ruminococcus) prevalence	ebi-a-GCST90011713	LCA QUANTITATIVE	wald ratio	1	0.0514	0.0413	0.213	1
testasv_38 (ruminococcus) prevalence	ebi-a-GCST90011713	TCA BINARY	wald ratio	1	0.0075	0.0428	0.861	1
testasv_38 (ruminococcus) prevalence	ebi-a-GCST90011713	TCDCA QUANTITATIVE IMPUTED	wald ratio	1	-0.0302	0.0402	0.452	1
testasv_38 (ruminococcus) prevalence	ebi-a-GCST90011713	TCDCA QUANTITATIVE	wald ratio	1	-0.0309	0.0402	0.443	1
testasv_38 (ruminococcus) prevalence	ebi-a-GCST90011713	TDCA QUANTITATIVE IMPUTED	wald ratio	1	0.0297	0.0738	0.688	1
testasv_38 (ruminococcus) prevalence	ebi-a-GCST90011713	THDCA BINARY	wald ratio	1	-0.0547	0.0418	0.191	1
testasv_38 (ruminococcus) prevalence	ebi-a-GCST90011713	TLCA QUANTITATIVE IMPUTED	wald ratio	1	0.0542	0.0638	0.396	1
testasv_38 (ruminococcus) prevalence	ebi-a-GCST90011713	TLCA QUANTITATIVE	wald ratio	1	0.0454	0.0625	0.467	1
testasv_38 (ruminococcus) prevalence	ebi-a-GCST90011713	TUDCA BINARY	wald ratio	1	-0.0675	0.0467	0.148	1
testasv_38 (ruminococcus) prevalence	ebi-a-GCST90011713	UDCA QUANTITATIVE IMPUTED	wald ratio	1	-0.0227	0.0532	0.67	1
testasv_38 (ruminococcus) prevalence	ebi-a-GCST90011713	UDCA QUANTITATIVE	wald ratio	1	-0.0224	0.0521	0.667	1
testasv_4 (alistipes) abundance	ebi-a-GCST90011518	CA QUANTITATIVE IMPUTED	wald ratio	1	-0.1754	0.1737	0.313	1
testasv_4 (alistipes) abundance	ebi-a-GCST90011518	CA QUANTITATIVE	wald ratio	1	-0.1846	0.1737	0.288	1
testasv_4 (alistipes) abundance	ebi-a-GCST90011518	CDCA QUANTITATIVE IMPUTED	wald ratio	1	-0.156	0.181	0.389	1
testasv_4 (alistipes) abundance	ebi-a-GCST90011518	CDCA QUANTITATIVE	wald ratio	1	-0.1572	0.1794	0.381	1
testasv_4 (alistipes) abundance	ebi-a-GCST90011518	DCA QUANTITATIVE IMPUTED	wald ratio	1	-0.0955	0.1886	0.612	1
testasv_4 (alistipes) abundance	ebi-a-GCST90011518	DCA QUANTITATIVE	wald ratio	1	-0.191	0.1867	0.306	1
testasv_4 (alistipes) abundance	ebi-a-GCST90011518	GCA QUANTITATIVE IMPUTED	wald ratio	1	-0.0966	0.1377	0.483	1
testasv_4 (alistipes) abundance	ebi-a-GCST90011518	GCA QUANTITATIVE	wald ratio	1	-0.1172	0.1371	0.393	1
testasv_4 (alistipes) abundance	ebi-a-GCST90011518	GCDCA QUANTITATIVE IMPUTED	wald ratio	1	-0.0865	0.1151	0.452	1
testasv_4 (alistipes) abundance	ebi-a-GCST90011518	GCDCA QUANTITATIVE	wald ratio	1	-0.0865	0.1151	0.452	1
testasv_4 (alistipes) abundance	ebi-a-GCST90011518	GDCA QUANTITATIVE IMPUTED	wald ratio	1	-0.1117	0.2122	0.599	1
testasv_4 (alistipes) abundance	ebi-a-GCST90011518	GDCA QUANTITATIVE	wald ratio	1	-0.1943	0.2042	0.341	1
testasv_4 (alistipes) abundance	ebi-a-GCST90011518	GHDCA BINARY	wald ratio	1	0.3031	0.1442	0.0356	1
testasv_4 (alistipes) abundance	ebi-a-GCST90011518	GLCA QUANTITATIVE IMPUTED	wald ratio	1	0.2737	0.197	0.165	1
testasv_4 (alistipes) abundance	ebi-a-GCST90011518	GLCA QUANTITATIVE	wald ratio	1	0.2806	0.1981	0.157	1
testasv_4 (alistipes) abundance	ebi-a-GCST90011518	GUDCA QUANTITATIVE IMPUTED	wald ratio	1	-0.0833	0.191	0.663	1
testasv_4 (alistipes) abundance	ebi-a-GCST90011518	GUDCA QUANTITATIVE	wald ratio	1	0.0522	0.1799	0.772	1
testasv_4 (alistipes) abundance	ebi-a-GCST90011518	HDCA QUANTITATIVE IMPUTED	wald ratio	1	-0.068	0.1739	0.696	1
testasv_4 (alistipes) abundance	ebi-a-GCST90011518	HDCA QUANTITATIVE	wald ratio	1	-0.0711	0.1717	0.679	1
testasv_4 (alistipes) abundance	ebi-a-GCST90011518	LCA QUANTITATIVE IMPUTED	wald ratio	1	0.0781	0.1167	0.503	1
testasv_4 (alistipes) abundance	ebi-a-GCST90011518	LCA QUANTITATIVE	wald ratio	1	0.0341	0.1076	0.751	1
testasv_4 (alistipes) abundance	ebi-a-GCST90011518	TCA BINARY	wald ratio	1	-0.2238	0.1555	0.15	1
testasv_4 (alistipes) abundance	ebi-a-GCST90011518	TCDCA QUANTITATIVE IMPUTED	wald ratio	1	0.0237	0.1339	0.859	1
testasv_4 (alistipes) abundance	ebi-a-GCST90011518	TCDCA QUANTITATIVE	wald ratio	1	0.0193	0.1339	0.885	1
testasv_4 (alistipes) abundance	ebi-a-GCST90011518	TDCA QUANTITATIVE IMPUTED	wald ratio	1	-0.0411	0.2421	0.865	1
testasv_4 (alistipes) abundance	ebi-a-GCST90011518	TDCA QUANTITATIVE	wald ratio	1	-0.1408	0.2284	0.538	1
testasv_4 (alistipes) abundance	ebi-a-GCST90011518	THDCA BINARY	wald ratio	1	-0.0781	0.1535	0.611	1
testasv_4 (alistipes) abundance	ebi-a-GCST90011518	TLCA QUANTITATIVE IMPUTED	wald ratio	1	0.5284	0.2142	0.0136	1
testasv_4 (alistipes) abundance	ebi-a-GCST90011518	TLCA QUANTITATIVE	wald ratio	1	0.3523	0.2038	0.0838	1
testasv_4 (alistipes) abundance	ebi-a-GCST90011518	TUDCA BINARY	wald ratio	1	0.0545	0.1699	0.748	1
testasv_4 (alistipes) abundance	ebi-a-GCST90011518	UDCA QUANTITATIVE IMPUTED	wald ratio	1	-0.0178	0.1672	0.915	1
testasv_4 (alistipes) abundance	ebi-a-GCST90011518	UDCA QUANTITATIVE	wald ratio	1	-0.0049	0.1633	0.976	1
testasv_48 (sutterella) prevalence	ebi-a-GCST90011724	CA QUANTITATIVE IMPUTED	wald ratio	1	-0.0199	0.0511	0.698	1
testasv_48 (sutterella) prevalence	ebi-a-GCST90011724	CA QUANTITATIVE	wald ratio	1	-0.0206	0.0511	0.687	1
testasv_48 (sutterella) prevalence	ebi-a-GCST90011724	CDCA QUANTITATIVE IMPUTED	wald ratio	1	-0.0624	0.0525	0.235	1
testasv_48 (sutterella) prevalence	ebi-a-GCST90011724	CDCA QUANTITATIVE	wald ratio	1	-0.0574	0.0522	0.271	1
testasv_48 (sutterella) prevalence	ebi-a-GCST90011724	DCA QUANTITATIVE IMPUTED	wald ratio	1	0.067	0.0555	0.228	1
testasv_48 (sutterella) prevalence	ebi-a-GCST90011724	DCA QUANTITATIVE	wald ratio	1	0.0557	0.0549	0.31	1
testasv_48 (sutterella) prevalence	ebi-a-GCST90011724	GCA QUANTITATIVE IMPUTED	wald ratio	1	0.0666	0.0404	0.099	1
testasv_48 (sutterella) prevalence	ebi-a-GCST90011724	GCA QUANTITATIVE	wald ratio	1	0.0654	0.0402	0.104	1
testasv_48 (sutterella) prevalence	ebi-a-GCST90011724	GCDCA QUANTITATIVE IMPUTED	wald ratio	1	0.032	0.0338	0.344	1
testasv_48 (sutterella) prevalence	ebi-a-GCST90011724	GCDCA QUANTITATIVE	wald ratio	1	0.032	0.0338	0.344	1
testasv_48 (sutterella) prevalence	ebi-a-GCST90011724	GDCA QUANTITATIVE IMPUTED	wald ratio	1	0.1683	0.062	0.00667	1
testasv_48 (sutterella) prevalence	ebi-a-GCST90011724	GDCA QUANTITATIVE	wald ratio	1	0.1548	0.0602	0.0101	1
testasv_48 (sutterella) prevalence	ebi-a-GCST90011724	GHDCA BINARY	wald ratio	1	-0.0153	0.0464	0.742	1
testasv_48 (sutterella) prevalence	ebi-a-GCST90011724	GLCA QUANTITATIVE IMPUTED	wald ratio	1	0.0483	0.0585	0.409	1
testasv_48 (sutterella) prevalence	ebi-a-GCST90011724	GLCA QUANTITATIVE	wald ratio	1	0.0584	0.0592	0.324	1
testasv_48 (sutterella) prevalence	ebi-a-GCST90011724	GUDCA QUANTITATIVE IMPUTED	wald ratio	1	0.0264	0.0557	0.635	1
testasv_48 (sutterella) prevalence	ebi-a-GCST90011724	GUDCA QUANTITATIVE	wald ratio	1	-0.0072	0.0527	0.891	1
testasv_48 (sutterella) prevalence	ebi-a-GCST90011724	HDCA QUANTITATIVE IMPUTED	wald ratio	1	-0.0303	0.0515	0.556	1
testasv_48 (sutterella) prevalence	ebi-a-GCST90011724	HDCA QUANTITATIVE	wald ratio	1	-0.0357	0.0508	0.482	1
testasv_48 (sutterella) prevalence	ebi-a-GCST90011724	LCA QUANTITATIVE IMPUTED	wald ratio	1	-0.0027	0.0343	0.938	1
testasv_48 (sutterella) prevalence	ebi-a-GCST90011724	TCA BINARY	wald ratio	1	-0.0238	0.0498	0.633	1
testasv_48 (sutterella) prevalence	ebi-a-GCST90011724	TCDCA QUANTITATIVE IMPUTED	wald ratio	1	0.0398	0.0393	0.311	1
testasv_48 (sutterella) prevalence	ebi-a-GCST90011724	TCDCA QUANTITATIVE	wald ratio	1	0.0377	0.0393	0.337	1
testasv_48 (sutterella) prevalence	ebi-a-GCST90011724	TDCA QUANTITATIVE IMPUTED	wald ratio	1	0.1456	0.0703	0.0382	1
testasv_48 (sutterella) prevalence	ebi-a-GCST90011724	TDCA QUANTITATIVE	wald ratio	1	0.1338	0.067	0.0457	1
testasv_48 (sutterella) prevalence	ebi-a-GCST90011724	THDCA BINARY	wald ratio	1	0.1153	0.0494	0.0195	1
testasv_48 (sutterella) prevalence	ebi-a-GCST90011724	TLCA QUANTITATIVE IMPUTED	wald ratio	1	0.0966	0.0625	0.123	1
testasv_48 (sutterella) prevalence	ebi-a-GCST90011724	TLCA QUANTITATIVE	wald ratio	1	0.0856	0.0605	0.157	1
testasv_48 (sutterella) prevalence	ebi-a-GCST90011724	TUDCA BINARY	wald ratio	1	-0.0097	0.0542	0.858	1
testasv_48 (sutterella) prevalence	ebi-a-GCST90011724	UDCA QUANTITATIVE IMPUTED	wald ratio	1	-0.0354	0.0488	0.468	1
testasv_48 (sutterella) prevalence	ebi-a-GCST90011724	UDCA QUANTITATIVE	wald ratio	1	-0.0445	0.0478	0.352	1
testasv_9 (alistipes) abundance	ebi-a-GCST90011532	CA QUANTITATIVE IMPUTED	wald ratio	1	-0.0128	0.0669	0.848	1
testasv_9 (alistipes) abundance	ebi-a-GCST90011532	CA QUANTITATIVE	wald ratio	1	-0.0125	0.0669	0.852	1
testasv_9 (alistipes) abundance	ebi-a-GCST90011532	CDCA QUANTITATIVE IMPUTED	wald ratio	1	-0.034	0.0704	0.629	1
testasv_9 (alistipes) abundance	ebi-a-GCST90011532	CDCA QUANTITATIVE	wald ratio	1	-0.0363	0.0696	0.602	1
testasv_9 (alistipes) abundance	ebi-a-GCST90011532	DCA QUANTITATIVE IMPUTED	wald ratio	1	-0.1892	0.0727	0.00925	1
testasv_9 (alistipes) abundance	ebi-a-GCST90011532	DCA QUANTITATIVE	wald ratio	1	-0.1752	0.0719	0.0148	1
testasv_9 (alistipes) abundance	ebi-a-GCST90011532	GCA QUANTITATIVE IMPUTED	wald ratio	1	-0.0226	0.0533	0.671	1
testasv_9 (alistipes) abundance	ebi-a-GCST90011532	GCA QUANTITATIVE	wald ratio	1	-0.0173	0.053	0.744	1
testasv_9 (alistipes) abundance	ebi-a-GCST90011532	GCDCA QUANTITATIVE IMPUTED	wald ratio	1	-0.009	0.0445	0.84	1
testasv_9 (alistipes) abundance	ebi-a-GCST90011532	GCDCA QUANTITATIVE	wald ratio	1	-0.009	0.0445	0.84	1
testasv_9 (alistipes) abundance	ebi-a-GCST90011532	GDCA QUANTITATIVE IMPUTED	wald ratio	1	-0.1705	0.0826	0.039	1
testasv_9 (alistipes) abundance	ebi-a-GCST90011532	GDCA QUANTITATIVE	wald ratio	1	-0.1711	0.0786	0.0295	1
testasv_9 (alistipes) abundance	ebi-a-GCST90011532	GHDCA BINARY	wald ratio	1	-0.0747	0.0514	0.146	1
testasv_9 (alistipes) abundance	ebi-a-GCST90011532	GLCA QUANTITATIVE IMPUTED	wald ratio	1	-0.0318	0.076	0.676	1
testasv_9 (alistipes) abundance	ebi-a-GCST90011532	GLCA QUANTITATIVE	wald ratio	1	-0.0274	0.0759	0.718	1
testasv_9 (alistipes) abundance	ebi-a-GCST90011532	GUDCA QUANTITATIVE IMPUTED	wald ratio	1	-0.027	0.0749	0.718	1
testasv_9 (alistipes) abundance	ebi-a-GCST90011532	GUDCA QUANTITATIVE	wald ratio	1	-0.0031	0.0699	0.965	1
testasv_9 (alistipes) abundance	ebi-a-GCST90011532	HDCA QUANTITATIVE IMPUTED	wald ratio	1	-0.072	0.067	0.282	1
testasv_9 (alistipes) abundance	ebi-a-GCST90011532	HDCA QUANTITATIVE	wald ratio	1	-0.0606	0.0661	0.36	1
testasv_9 (alistipes) abundance	ebi-a-GCST90011532	LCA QUANTITATIVE IMPUTED	wald ratio	1	-0.0355	0.0454	0.434	1
testasv_9 (alistipes) abundance	ebi-a-GCST90011532	LCA QUANTITATIVE	wald ratio	1	-0.0275	0.0407	0.498	1
testasv_9 (alistipes) abundance	ebi-a-GCST90011532	TCA BINARY	wald ratio	1	-0.0161	0.0556	0.772	1
testasv_9 (alistipes) abundance	ebi-a-GCST90011532	TCDCA QUANTITATIVE IMPUTED	wald ratio	1	0.0453	0.0519	0.382	1
testasv_9 (alistipes) abundance	ebi-a-GCST90011532	TCDCA QUANTITATIVE	wald ratio	1	0.0453	0.0519	0.383	1
testasv_9 (alistipes) abundance	ebi-a-GCST90011532	TDCA QUANTITATIVE IMPUTED	wald ratio	1	-0.0558	0.0953	0.558	1
testasv_9 (alistipes) abundance	ebi-a-GCST90011532	TDCA QUANTITATIVE	wald ratio	1	-0.0289	0.0882	0.743	1
testasv_9 (alistipes) abundance	ebi-a-GCST90011532	THDCA BINARY	wald ratio	1	-0.015	0.0547	0.784	1
testasv_9 (alistipes) abundance	ebi-a-GCST90011532	TLCA QUANTITATIVE IMPUTED	wald ratio	1	-0.0727	0.0847	0.391	1
testasv_9 (alistipes) abundance	ebi-a-GCST90011532	TLCA QUANTITATIVE	wald ratio	1	-0.0171	0.0783	0.827	1
testasv_9 (alistipes) abundance	ebi-a-GCST90011532	TUDCA BINARY	wald ratio	1	0.0111	0.061	0.856	1
testasv_9 (alistipes) abundance	ebi-a-GCST90011532	UDCA QUANTITATIVE IMPUTED	wald ratio	1	-0.1328	0.0648	0.0402	1
testasv_9 (alistipes) abundance	ebi-a-GCST90011532	UDCA QUANTITATIVE	wald ratio	1	-0.1207	0.063	0.0556	1
thrombomodulin levels	ebi-a-GCST90012048	CA QUANTITATIVE IMPUTED	inverse variance weighted	6	-0.0746	0.0548	0.174	1
thrombomodulin levels	ebi-a-GCST90012048	CA QUANTITATIVE	inverse variance weighted	6	-0.0741	0.0548	0.177	1
thrombomodulin levels	ebi-a-GCST90012048	CDCA QUANTITATIVE IMPUTED	inverse variance weighted	6	-0.0092	0.0565	0.87	1
thrombomodulin levels	ebi-a-GCST90012048	CDCA QUANTITATIVE	inverse variance weighted	6	-0.0141	0.0559	0.8	1
thrombomodulin levels	ebi-a-GCST90012048	DCA QUANTITATIVE IMPUTED	inverse variance weighted	6	-0.047	0.0695	0.499	1
thrombomodulin levels	ebi-a-GCST90012048	DCA QUANTITATIVE	inverse variance weighted	6	-0.0621	0.0647	0.337	1
thrombomodulin levels	ebi-a-GCST90012048	GCA QUANTITATIVE	inverse variance weighted	6	-0.0024	0.0539	0.965	1
thrombomodulin levels	ebi-a-GCST90012048	GCDCA QUANTITATIVE IMPUTED	inverse variance weighted	6	0.0336	0.039	0.389	1
thrombomodulin levels	ebi-a-GCST90012048	GCDCA QUANTITATIVE	inverse variance weighted	6	0.0336	0.039	0.389	1
thrombomodulin levels	ebi-a-GCST90012048	GDCA QUANTITATIVE IMPUTED	inverse variance weighted	6	-0.0144	0.0649	0.825	1
thrombomodulin levels	ebi-a-GCST90012048	GDCA QUANTITATIVE	inverse variance weighted	6	-0.0113	0.0634	0.859	1
thrombomodulin levels	ebi-a-GCST90012048	GHDCA BINARY	inverse variance weighted	6	0.0847	0.1243	0.496	1
thrombomodulin levels	ebi-a-GCST90012048	GLCA QUANTITATIVE	inverse variance weighted	6	0.0159	0.0762	0.835	1
thrombomodulin levels	ebi-a-GCST90012048	GUDCA QUANTITATIVE IMPUTED	inverse variance weighted	6	0.0518	0.0584	0.375	1
thrombomodulin levels	ebi-a-GCST90012048	GUDCA QUANTITATIVE	inverse variance weighted	6	0.0544	0.0549	0.322	1
thrombomodulin levels	ebi-a-GCST90012048	HDCA QUANTITATIVE IMPUTED	inverse variance weighted	6	0.0163	0.0552	0.767	1
thrombomodulin levels	ebi-a-GCST90012048	HDCA QUANTITATIVE	inverse variance weighted	6	0.0356	0.0525	0.498	1
thrombomodulin levels	ebi-a-GCST90012048	LCA QUANTITATIVE IMPUTED	inverse variance weighted	6	-0.0309	0.0361	0.393	1
thrombomodulin levels	ebi-a-GCST90012048	LCA QUANTITATIVE	inverse variance weighted	6	-0.0182	0.0331	0.582	1
thrombomodulin levels	ebi-a-GCST90012048	TCA BINARY	inverse variance weighted	6	-0.0673	0.0876	0.442	1
thrombomodulin levels	ebi-a-GCST90012048	TCDCA QUANTITATIVE IMPUTED	inverse variance weighted	6	0.0368	0.0436	0.398	1
thrombomodulin levels	ebi-a-GCST90012048	TCDCA QUANTITATIVE	inverse variance weighted	6	0.0367	0.0436	0.399	1
thrombomodulin levels	ebi-a-GCST90012048	TDCA QUANTITATIVE IMPUTED	inverse variance weighted	6	-0.028	0.0745	0.707	1
thrombomodulin levels	ebi-a-GCST90012048	TDCA QUANTITATIVE	inverse variance weighted	6	-0.0101	0.0707	0.886	1
thrombomodulin levels	ebi-a-GCST90012048	THDCA BINARY	inverse variance weighted	6	0.0786	0.1423	0.581	1
thrombomodulin levels	ebi-a-GCST90012048	TLCA QUANTITATIVE IMPUTED	inverse variance weighted	6	0.0349	0.0667	0.601	1
thrombomodulin levels	ebi-a-GCST90012048	TLCA QUANTITATIVE	inverse variance weighted	6	0.0017	0.0643	0.979	1
thrombomodulin levels	ebi-a-GCST90012048	TUDCA BINARY	inverse variance weighted	6	0.1104	0.0973	0.257	1
thrombomodulin levels	ebi-a-GCST90012048	UDCA QUANTITATIVE IMPUTED	inverse variance weighted	6	0.0025	0.0602	0.967	1
thrombomodulin levels	ebi-a-GCST90012048	UDCA QUANTITATIVE	inverse variance weighted	6	0.0107	0.059	0.857	1
tissue factor levels	ebi-a-GCST90012014	CA QUANTITATIVE IMPUTED	inverse variance weighted	7	0.1301	0.0579	0.0246	1
tissue factor levels	ebi-a-GCST90012014	CA QUANTITATIVE	inverse variance weighted	7	0.1306	0.0579	0.0241	1
tissue factor levels	ebi-a-GCST90012014	CDCA QUANTITATIVE IMPUTED	inverse variance weighted	7	0.0729	0.0601	0.225	1
tissue factor levels	ebi-a-GCST90012014	CDCA QUANTITATIVE	inverse variance weighted	7	0.0745	0.0594	0.209	1
tissue factor levels	ebi-a-GCST90012014	DCA QUANTITATIVE IMPUTED	inverse variance weighted	7	0.0142	0.1065	0.894	1
tissue factor levels	ebi-a-GCST90012014	DCA QUANTITATIVE	inverse variance weighted	7	0.0143	0.1071	0.894	1
tissue factor levels	ebi-a-GCST90012014	GCA QUANTITATIVE IMPUTED	inverse variance weighted	7	-0.0055	0.0455	0.903	1
tissue factor levels	ebi-a-GCST90012014	GCA QUANTITATIVE	inverse variance weighted	7	0.0048	0.0452	0.916	1
tissue factor levels	ebi-a-GCST90012014	GCDCA QUANTITATIVE IMPUTED	inverse variance weighted	7	0.0023	0.0388	0.954	1
tissue factor levels	ebi-a-GCST90012014	GCDCA QUANTITATIVE	inverse variance weighted	7	0.0023	0.0388	0.954	1
tissue factor levels	ebi-a-GCST90012014	GDCA QUANTITATIVE IMPUTED	inverse variance weighted	7	0.0348	0.1144	0.761	1
tissue factor levels	ebi-a-GCST90012014	GDCA QUANTITATIVE	inverse variance weighted	7	0.006	0.1106	0.957	1
tissue factor levels	ebi-a-GCST90012014	GHDCA BINARY	inverse variance weighted	7	-0.0055	0.0729	0.94	1
tissue factor levels	ebi-a-GCST90012014	GLCA QUANTITATIVE	inverse variance weighted	7	-0.0167	0.0863	0.847	1
tissue factor levels	ebi-a-GCST90012014	GUDCA QUANTITATIVE IMPUTED	inverse variance weighted	7	0.026	0.0616	0.673	1
tissue factor levels	ebi-a-GCST90012014	GUDCA QUANTITATIVE	inverse variance weighted	7	0.0474	0.0579	0.413	1
tissue factor levels	ebi-a-GCST90012014	HDCA QUANTITATIVE IMPUTED	inverse variance weighted	7	0.0314	0.0559	0.574	1
tissue factor levels	ebi-a-GCST90012014	HDCA QUANTITATIVE	inverse variance weighted	7	0.0258	0.055	0.638	1
tissue factor levels	ebi-a-GCST90012014	LCA QUANTITATIVE IMPUTED	inverse variance weighted	7	-0.0128	0.0489	0.794	1
tissue factor levels	ebi-a-GCST90012014	LCA QUANTITATIVE	inverse variance weighted	7	-0.0056	0.047	0.905	1
tissue factor levels	ebi-a-GCST90012014	TCA BINARY	inverse variance weighted	7	-0.0914	0.0774	0.237	1
tissue factor levels	ebi-a-GCST90012014	TCDCA QUANTITATIVE IMPUTED	inverse variance weighted	7	-0.0011	0.0456	0.98	1
tissue factor levels	ebi-a-GCST90012014	TDCA QUANTITATIVE IMPUTED	inverse variance weighted	7	-0.0162	0.0833	0.846	1
tissue factor levels	ebi-a-GCST90012014	TDCA QUANTITATIVE	inverse variance weighted	7	-0.003	0.0867	0.972	1
tissue factor levels	ebi-a-GCST90012014	THDCA BINARY	inverse variance weighted	7	-0.1322	0.0994	0.183	1
tissue factor levels	ebi-a-GCST90012014	TLCA QUANTITATIVE IMPUTED	inverse variance weighted	7	-0.0454	0.0857	0.596	1
tissue factor levels	ebi-a-GCST90012014	TLCA QUANTITATIVE	inverse variance weighted	7	-0.0321	0.0655	0.623	1
tissue factor levels	ebi-a-GCST90012014	TUDCA BINARY	inverse variance weighted	7	-0.0704	0.0831	0.397	1
tissue factor levels	ebi-a-GCST90012014	UDCA QUANTITATIVE IMPUTED	inverse variance weighted	7	0.0722	0.0527	0.171	1
tissue factor levels	ebi-a-GCST90012014	UDCA QUANTITATIVE	inverse variance weighted	7	0.0675	0.0515	0.19	1
tissue-type plasminogen activator levels	ebi-a-GCST90012066	CA QUANTITATIVE IMPUTED	inverse variance weighted	2	-0.2277	0.2568	0.375	1
tissue-type plasminogen activator levels	ebi-a-GCST90012066	CA QUANTITATIVE	inverse variance weighted	2	-0.2369	0.2619	0.366	1
tissue-type plasminogen activator levels	ebi-a-GCST90012066	CDCA QUANTITATIVE IMPUTED	inverse variance weighted	2	-0.1871	0.2343	0.424	1
tissue-type plasminogen activator levels	ebi-a-GCST90012066	CDCA QUANTITATIVE	inverse variance weighted	2	-0.177	0.2319	0.445	1
tissue-type plasminogen activator levels	ebi-a-GCST90012066	DCA QUANTITATIVE IMPUTED	inverse variance weighted	2	-0.2703	0.244	0.268	1
tissue-type plasminogen activator levels	ebi-a-GCST90012066	DCA QUANTITATIVE	inverse variance weighted	2	-0.2904	0.2412	0.229	1
tissue-type plasminogen activator levels	ebi-a-GCST90012066	GCA QUANTITATIVE IMPUTED	inverse variance weighted	2	0.0731	0.179	0.683	1
tissue-type plasminogen activator levels	ebi-a-GCST90012066	GCA QUANTITATIVE	inverse variance weighted	2	0.0829	0.1782	0.642	1
tissue-type plasminogen activator levels	ebi-a-GCST90012066	GCDCA QUANTITATIVE IMPUTED	inverse variance weighted	2	0.0768	0.154	0.618	1
tissue-type plasminogen activator levels	ebi-a-GCST90012066	GCDCA QUANTITATIVE	inverse variance weighted	2	0.0768	0.154	0.618	1
tissue-type plasminogen activator levels	ebi-a-GCST90012066	GDCA QUANTITATIVE IMPUTED	inverse variance weighted	2	0.0981	0.2659	0.712	1
tissue-type plasminogen activator levels	ebi-a-GCST90012066	GDCA QUANTITATIVE	inverse variance weighted	2	0.0876	0.2608	0.737	1
tissue-type plasminogen activator levels	ebi-a-GCST90012066	GHDCA BINARY	inverse variance weighted	2	0.0356	1.4661	0.981	1
tissue-type plasminogen activator levels	ebi-a-GCST90012066	GLCA QUANTITATIVE IMPUTED	inverse variance weighted	2	-0.0323	0.2709	0.905	1
tissue-type plasminogen activator levels	ebi-a-GCST90012066	GUDCA QUANTITATIVE IMPUTED	inverse variance weighted	2	-0.1495	0.2395	0.533	1
tissue-type plasminogen activator levels	ebi-a-GCST90012066	GUDCA QUANTITATIVE	inverse variance weighted	2	-0.0377	0.2265	0.868	1
tissue-type plasminogen activator levels	ebi-a-GCST90012066	HDCA QUANTITATIVE IMPUTED	inverse variance weighted	2	-0.3696	0.2199	0.0928	1
tissue-type plasminogen activator levels	ebi-a-GCST90012066	HDCA QUANTITATIVE	inverse variance weighted	2	-0.3126	0.2163	0.148	1
tissue-type plasminogen activator levels	ebi-a-GCST90012066	LCA QUANTITATIVE IMPUTED	inverse variance weighted	2	0.034	0.1488	0.819	1
tissue-type plasminogen activator levels	ebi-a-GCST90012066	LCA QUANTITATIVE	inverse variance weighted	2	0.0361	0.1295	0.78	1
tissue-type plasminogen activator levels	ebi-a-GCST90012066	TCA BINARY	inverse variance weighted	2	0.5655	0.5785	0.328	1
tissue-type plasminogen activator levels	ebi-a-GCST90012066	TCDCA QUANTITATIVE IMPUTED	inverse variance weighted	2	0.1966	0.1805	0.276	1
tissue-type plasminogen activator levels	ebi-a-GCST90012066	TCDCA QUANTITATIVE	inverse variance weighted	2	0.1889	0.1805	0.295	1
tissue-type plasminogen activator levels	ebi-a-GCST90012066	TDCA QUANTITATIVE IMPUTED	inverse variance weighted	2	0.4206	0.3047	0.168	1
tissue-type plasminogen activator levels	ebi-a-GCST90012066	TDCA QUANTITATIVE	inverse variance weighted	2	0.4294	0.4145	0.3	1
tissue-type plasminogen activator levels	ebi-a-GCST90012066	THDCA BINARY	inverse variance weighted	2	0.6878	0.7294	0.346	1
tissue-type plasminogen activator levels	ebi-a-GCST90012066	TLCA QUANTITATIVE IMPUTED	inverse variance weighted	2	0.4582	0.2747	0.0954	1
tissue-type plasminogen activator levels	ebi-a-GCST90012066	TLCA QUANTITATIVE	inverse variance weighted	2	0.4196	0.2709	0.121	1
tissue-type plasminogen activator levels	ebi-a-GCST90012066	TUDCA BINARY	inverse variance weighted	2	-0.0139	0.5788	0.981	1
tissue-type plasminogen activator levels	ebi-a-GCST90012066	UDCA QUANTITATIVE IMPUTED	inverse variance weighted	2	-0.1704	0.2051	0.406	1
tissue-type plasminogen activator levels	ebi-a-GCST90012066	UDCA QUANTITATIVE	inverse variance weighted	2	-0.1325	0.2012	0.51	1
tnf-related activation-induced cytokine levels	ebi-a-GCST90012044	CA QUANTITATIVE IMPUTED	inverse variance weighted	6	-0.0114	0.0708	0.872	1
tnf-related activation-induced cytokine levels	ebi-a-GCST90012044	CA QUANTITATIVE	inverse variance weighted	6	-0.0166	0.0709	0.815	1
tnf-related activation-induced cytokine levels	ebi-a-GCST90012044	CDCA QUANTITATIVE IMPUTED	inverse variance weighted	6	-0.0924	0.0727	0.203	1
tnf-related activation-induced cytokine levels	ebi-a-GCST90012044	CDCA QUANTITATIVE	inverse variance weighted	6	-0.1111	0.072	0.123	1
tnf-related activation-induced cytokine levels	ebi-a-GCST90012044	DCA QUANTITATIVE IMPUTED	inverse variance weighted	6	0.0281	0.0757	0.711	1
tnf-related activation-induced cytokine levels	ebi-a-GCST90012044	DCA QUANTITATIVE	inverse variance weighted	6	0.0176	0.0749	0.814	1
tnf-related activation-induced cytokine levels	ebi-a-GCST90012044	GCA QUANTITATIVE IMPUTED	inverse variance weighted	6	0.0141	0.0556	0.799	1
tnf-related activation-induced cytokine levels	ebi-a-GCST90012044	GCA QUANTITATIVE	inverse variance weighted	6	0.0109	0.0554	0.844	1
tnf-related activation-induced cytokine levels	ebi-a-GCST90012044	GCDCA QUANTITATIVE IMPUTED	inverse variance weighted	6	-0.0393	0.0472	0.405	1
tnf-related activation-induced cytokine levels	ebi-a-GCST90012044	GCDCA QUANTITATIVE	inverse variance weighted	6	-0.0393	0.0472	0.405	1
tnf-related activation-induced cytokine levels	ebi-a-GCST90012044	GDCA QUANTITATIVE IMPUTED	inverse variance weighted	6	0.046	0.0841	0.584	1
tnf-related activation-induced cytokine levels	ebi-a-GCST90012044	GDCA QUANTITATIVE	inverse variance weighted	6	0.078	0.0816	0.339	1
tnf-related activation-induced cytokine levels	ebi-a-GCST90012044	GHDCA BINARY	inverse variance weighted	6	-0.0978	0.0805	0.224	1
tnf-related activation-induced cytokine levels	ebi-a-GCST90012044	GLCA QUANTITATIVE IMPUTED	inverse variance weighted	6	-0.0605	0.0808	0.454	1
tnf-related activation-induced cytokine levels	ebi-a-GCST90012044	GLCA QUANTITATIVE	inverse variance weighted	6	-0.0312	0.0816	0.702	1
tnf-related activation-induced cytokine levels	ebi-a-GCST90012044	GUDCA QUANTITATIVE IMPUTED	inverse variance weighted	6	-0.0972	0.0757	0.199	1
tnf-related activation-induced cytokine levels	ebi-a-GCST90012044	GUDCA QUANTITATIVE	inverse variance weighted	6	-0.0961	0.0712	0.177	1
tnf-related activation-induced cytokine levels	ebi-a-GCST90012044	HDCA QUANTITATIVE IMPUTED	inverse variance weighted	6	0.0747	0.0695	0.282	1
tnf-related activation-induced cytokine levels	ebi-a-GCST90012044	HDCA QUANTITATIVE	inverse variance weighted	6	0.0526	0.0684	0.442	1
tnf-related activation-induced cytokine levels	ebi-a-GCST90012044	LCA QUANTITATIVE IMPUTED	inverse variance weighted	6	-0.0087	0.0466	0.852	1
tnf-related activation-induced cytokine levels	ebi-a-GCST90012044	LCA QUANTITATIVE	inverse variance weighted	6	-0.0241	0.0554	0.664	1
tnf-related activation-induced cytokine levels	ebi-a-GCST90012044	TCA BINARY	inverse variance weighted	6	-0.0165	0.0858	0.847	1
tnf-related activation-induced cytokine levels	ebi-a-GCST90012044	TCDCA QUANTITATIVE IMPUTED	inverse variance weighted	6	-0.0469	0.055	0.394	1
tnf-related activation-induced cytokine levels	ebi-a-GCST90012044	TCDCA QUANTITATIVE	inverse variance weighted	6	-0.0454	0.055	0.409	1
tnf-related activation-induced cytokine levels	ebi-a-GCST90012044	TDCA QUANTITATIVE IMPUTED	inverse variance weighted	6	0.1011	0.0961	0.293	1
tnf-related activation-induced cytokine levels	ebi-a-GCST90012044	TDCA QUANTITATIVE	inverse variance weighted	6	0.1057	0.0919	0.25	1
tnf-related activation-induced cytokine levels	ebi-a-GCST90012044	THDCA BINARY	inverse variance weighted	6	0.131	0.0871	0.132	1
tnf-related activation-induced cytokine levels	ebi-a-GCST90012044	TLCA QUANTITATIVE IMPUTED	inverse variance weighted	6	-0.0661	0.0866	0.445	1
tnf-related activation-induced cytokine levels	ebi-a-GCST90012044	TLCA QUANTITATIVE	inverse variance weighted	6	-0.0783	0.0833	0.347	1
tnf-related activation-induced cytokine levels	ebi-a-GCST90012044	TUDCA BINARY	inverse variance weighted	6	-0.0167	0.1041	0.873	1
tnf-related activation-induced cytokine levels	ebi-a-GCST90012044	UDCA QUANTITATIVE IMPUTED	inverse variance weighted	6	-0.0532	0.0654	0.416	1
tnf-related activation-induced cytokine levels	ebi-a-GCST90012044	UDCA QUANTITATIVE	inverse variance weighted	6	-0.0471	0.064	0.462	1
tnf-related apoptosis-inducing ligand levels	ebi-a-GCST90012011	CA QUANTITATIVE IMPUTED	inverse variance weighted	8	-0.047	0.0501	0.348	1
tnf-related apoptosis-inducing ligand levels	ebi-a-GCST90012011	CA QUANTITATIVE	inverse variance weighted	8	-0.0505	0.0504	0.317	1
tnf-related apoptosis-inducing ligand levels	ebi-a-GCST90012011	CDCA QUANTITATIVE IMPUTED	inverse variance weighted	8	-0.0738	0.0551	0.181	1
tnf-related apoptosis-inducing ligand levels	ebi-a-GCST90012011	CDCA QUANTITATIVE	inverse variance weighted	8	-0.0685	0.0543	0.207	1
tnf-related apoptosis-inducing ligand levels	ebi-a-GCST90012011	DCA QUANTITATIVE IMPUTED	inverse variance weighted	8	-0.0507	0.0495	0.306	1
tnf-related apoptosis-inducing ligand levels	ebi-a-GCST90012011	DCA QUANTITATIVE	inverse variance weighted	8	-0.0471	0.0489	0.336	1
tnf-related apoptosis-inducing ligand levels	ebi-a-GCST90012011	GCA QUANTITATIVE IMPUTED	inverse variance weighted	8	-0.0253	0.0418	0.545	1
tnf-related apoptosis-inducing ligand levels	ebi-a-GCST90012011	GCA QUANTITATIVE	inverse variance weighted	8	-0.0277	0.0415	0.505	1
tnf-related apoptosis-inducing ligand levels	ebi-a-GCST90012011	GCDCA QUANTITATIVE IMPUTED	inverse variance weighted	8	-0.0323	0.0306	0.29	1
tnf-related apoptosis-inducing ligand levels	ebi-a-GCST90012011	GCDCA QUANTITATIVE	inverse variance weighted	8	-0.0323	0.0306	0.29	1
tnf-related apoptosis-inducing ligand levels	ebi-a-GCST90012011	GDCA QUANTITATIVE IMPUTED	inverse variance weighted	8	-0.0601	0.0553	0.277	1
tnf-related apoptosis-inducing ligand levels	ebi-a-GCST90012011	GDCA QUANTITATIVE	inverse variance weighted	8	-0.0414	0.0534	0.438	1
tnf-related apoptosis-inducing ligand levels	ebi-a-GCST90012011	GHDCA BINARY	inverse variance weighted	8	-0.0332	0.0425	0.434	1
tnf-related apoptosis-inducing ligand levels	ebi-a-GCST90012011	GLCA QUANTITATIVE IMPUTED	inverse variance weighted	8	0.0089	0.052	0.864	1
tnf-related apoptosis-inducing ligand levels	ebi-a-GCST90012011	GLCA QUANTITATIVE	inverse variance weighted	8	0.0092	0.0523	0.86	1
tnf-related apoptosis-inducing ligand levels	ebi-a-GCST90012011	GUDCA QUANTITATIVE IMPUTED	inverse variance weighted	8	-0.0361	0.0499	0.469	1
tnf-related apoptosis-inducing ligand levels	ebi-a-GCST90012011	GUDCA QUANTITATIVE	inverse variance weighted	8	-0.0366	0.0468	0.434	1
tnf-related apoptosis-inducing ligand levels	ebi-a-GCST90012011	HDCA QUANTITATIVE IMPUTED	inverse variance weighted	8	-0.0281	0.0453	0.535	1
tnf-related apoptosis-inducing ligand levels	ebi-a-GCST90012011	HDCA QUANTITATIVE	inverse variance weighted	8	-0.0282	0.0491	0.566	1
tnf-related apoptosis-inducing ligand levels	ebi-a-GCST90012011	LCA QUANTITATIVE IMPUTED	inverse variance weighted	8	0.0126	0.0305	0.679	1
tnf-related apoptosis-inducing ligand levels	ebi-a-GCST90012011	LCA QUANTITATIVE	inverse variance weighted	8	0.0248	0.0296	0.402	1
tnf-related apoptosis-inducing ligand levels	ebi-a-GCST90012011	TCA BINARY	inverse variance weighted	8	0.019	0.0456	0.678	1
tnf-related apoptosis-inducing ligand levels	ebi-a-GCST90012011	TCDCA QUANTITATIVE IMPUTED	inverse variance weighted	8	-0.0452	0.0357	0.205	1
tnf-related apoptosis-inducing ligand levels	ebi-a-GCST90012011	TCDCA QUANTITATIVE	inverse variance weighted	8	-0.0466	0.0357	0.191	1
tnf-related apoptosis-inducing ligand levels	ebi-a-GCST90012011	TDCA QUANTITATIVE IMPUTED	inverse variance weighted	8	-0.0213	0.0634	0.737	1
tnf-related apoptosis-inducing ligand levels	ebi-a-GCST90012011	TDCA QUANTITATIVE	inverse variance weighted	8	0.0168	0.0599	0.779	1
tnf-related apoptosis-inducing ligand levels	ebi-a-GCST90012011	THDCA BINARY	inverse variance weighted	8	0.0086	0.0517	0.868	1
tnf-related apoptosis-inducing ligand levels	ebi-a-GCST90012011	TLCA QUANTITATIVE IMPUTED	inverse variance weighted	8	0.0286	0.0565	0.613	1
tnf-related apoptosis-inducing ligand levels	ebi-a-GCST90012011	TLCA QUANTITATIVE	inverse variance weighted	8	0.0263	0.0549	0.631	1
tnf-related apoptosis-inducing ligand levels	ebi-a-GCST90012011	TUDCA BINARY	inverse variance weighted	8	-0.04	0.0497	0.421	1
tnf-related apoptosis-inducing ligand levels	ebi-a-GCST90012011	UDCA QUANTITATIVE IMPUTED	inverse variance weighted	8	0.002	0.0591	0.973	1
tnf-related apoptosis-inducing ligand levels	ebi-a-GCST90012011	UDCA QUANTITATIVE	inverse variance weighted	8	0.0122	0.0571	0.831	1
tnf-related apoptosis-inducing ligand receptor 2 levels	ebi-a-GCST90012021	CA QUANTITATIVE IMPUTED	inverse variance weighted	4	-0.0585	0.0883	0.508	1
tnf-related apoptosis-inducing ligand receptor 2 levels	ebi-a-GCST90012021	CA QUANTITATIVE	inverse variance weighted	4	-0.0534	0.0877	0.542	1
tnf-related apoptosis-inducing ligand receptor 2 levels	ebi-a-GCST90012021	CDCA QUANTITATIVE IMPUTED	inverse variance weighted	4	-0.0356	0.0718	0.62	1
tnf-related apoptosis-inducing ligand receptor 2 levels	ebi-a-GCST90012021	CDCA QUANTITATIVE	inverse variance weighted	4	-0.0417	0.0718	0.561	1
tnf-related apoptosis-inducing ligand receptor 2 levels	ebi-a-GCST90012021	DCA QUANTITATIVE IMPUTED	inverse variance weighted	4	-0.0926	0.0698	0.185	1
tnf-related apoptosis-inducing ligand receptor 2 levels	ebi-a-GCST90012021	DCA QUANTITATIVE	inverse variance weighted	4	-0.0899	0.0746	0.228	1
tnf-related apoptosis-inducing ligand receptor 2 levels	ebi-a-GCST90012021	GCA QUANTITATIVE IMPUTED	inverse variance weighted	4	-0.0085	0.0482	0.86	1
tnf-related apoptosis-inducing ligand receptor 2 levels	ebi-a-GCST90012021	GCA QUANTITATIVE	inverse variance weighted	4	-0.0065	0.048	0.893	1
tnf-related apoptosis-inducing ligand receptor 2 levels	ebi-a-GCST90012021	GCDCA QUANTITATIVE IMPUTED	inverse variance weighted	4	-0.0046	0.0403	0.908	1
tnf-related apoptosis-inducing ligand receptor 2 levels	ebi-a-GCST90012021	GCDCA QUANTITATIVE	inverse variance weighted	4	-0.0046	0.0403	0.908	1
tnf-related apoptosis-inducing ligand receptor 2 levels	ebi-a-GCST90012021	GDCA QUANTITATIVE IMPUTED	inverse variance weighted	4	-0.0665	0.074	0.368	1
tnf-related apoptosis-inducing ligand receptor 2 levels	ebi-a-GCST90012021	GDCA QUANTITATIVE	inverse variance weighted	4	-0.0711	0.0714	0.319	1
tnf-related apoptosis-inducing ligand receptor 2 levels	ebi-a-GCST90012021	GHDCA BINARY	inverse variance weighted	4	0.0521	0.0525	0.321	1
tnf-related apoptosis-inducing ligand receptor 2 levels	ebi-a-GCST90012021	GLCA QUANTITATIVE IMPUTED	inverse variance weighted	4	-0.0759	0.0691	0.272	1
tnf-related apoptosis-inducing ligand receptor 2 levels	ebi-a-GCST90012021	GLCA QUANTITATIVE	inverse variance weighted	4	-0.0591	0.0697	0.397	1
tnf-related apoptosis-inducing ligand receptor 2 levels	ebi-a-GCST90012021	GUDCA QUANTITATIVE IMPUTED	inverse variance weighted	4	0.0481	0.0665	0.47	1
tnf-related apoptosis-inducing ligand receptor 2 levels	ebi-a-GCST90012021	GUDCA QUANTITATIVE	inverse variance weighted	4	0.0711	0.0628	0.258	1
tnf-related apoptosis-inducing ligand receptor 2 levels	ebi-a-GCST90012021	HDCA QUANTITATIVE IMPUTED	inverse variance weighted	4	0.0021	0.0824	0.98	1
tnf-related apoptosis-inducing ligand receptor 2 levels	ebi-a-GCST90012021	HDCA QUANTITATIVE	inverse variance weighted	4	0.0059	0.0832	0.944	1
tnf-related apoptosis-inducing ligand receptor 2 levels	ebi-a-GCST90012021	LCA QUANTITATIVE IMPUTED	inverse variance weighted	4	0.0015	0.0574	0.98	1
tnf-related apoptosis-inducing ligand receptor 2 levels	ebi-a-GCST90012021	LCA QUANTITATIVE	inverse variance weighted	4	0.0199	0.0388	0.608	1
tnf-related apoptosis-inducing ligand receptor 2 levels	ebi-a-GCST90012021	TCA BINARY	inverse variance weighted	4	-0.0405	0.0564	0.473	1
tnf-related apoptosis-inducing ligand receptor 2 levels	ebi-a-GCST90012021	TCDCA QUANTITATIVE IMPUTED	inverse variance weighted	4	0.0322	0.0541	0.552	1
tnf-related apoptosis-inducing ligand receptor 2 levels	ebi-a-GCST90012021	TCDCA QUANTITATIVE	inverse variance weighted	4	0.0332	0.0542	0.54	1
tnf-related apoptosis-inducing ligand receptor 2 levels	ebi-a-GCST90012021	TDCA QUANTITATIVE IMPUTED	inverse variance weighted	4	-0.0686	0.0842	0.415	1
tnf-related apoptosis-inducing ligand receptor 2 levels	ebi-a-GCST90012021	TDCA QUANTITATIVE	inverse variance weighted	4	0.0249	0.0994	0.803	1
tnf-related apoptosis-inducing ligand receptor 2 levels	ebi-a-GCST90012021	THDCA BINARY	inverse variance weighted	4	0.0378	0.0623	0.544	1
tnf-related apoptosis-inducing ligand receptor 2 levels	ebi-a-GCST90012021	TLCA QUANTITATIVE IMPUTED	inverse variance weighted	4	-0.0234	0.0747	0.754	1
tnf-related apoptosis-inducing ligand receptor 2 levels	ebi-a-GCST90012021	TLCA QUANTITATIVE	inverse variance weighted	4	0.0141	0.0715	0.843	1
tnf-related apoptosis-inducing ligand receptor 2 levels	ebi-a-GCST90012021	TUDCA BINARY	inverse variance weighted	4	-0.0182	0.0616	0.767	1
tnf-related apoptosis-inducing ligand receptor 2 levels	ebi-a-GCST90012021	UDCA QUANTITATIVE IMPUTED	inverse variance weighted	4	-0.0489	0.0726	0.501	1
tnf-related apoptosis-inducing ligand receptor 2 levels	ebi-a-GCST90012021	UDCA QUANTITATIVE	inverse variance weighted	4	-0.0493	0.0715	0.491	1
top 1 % survival	ieu-a-1091	CA QUANTITATIVE IMPUTED	wald ratio	1	6.3225	4.9352	0.2	1
top 1 % survival	ieu-a-1091	CA QUANTITATIVE	wald ratio	1	6.3236	4.9336	0.2	1
top 1 % survival	ieu-a-1091	CDCA QUANTITATIVE IMPUTED	wald ratio	1	0.3159	5.1053	0.951	1
top 1 % survival	ieu-a-1091	CDCA QUANTITATIVE	wald ratio	1	0.5351	5.0674	0.916	1
top 1 % survival	ieu-a-1091	DCA QUANTITATIVE IMPUTED	wald ratio	1	4.8578	5.3145	0.361	1
top 1 % survival	ieu-a-1091	DCA QUANTITATIVE	wald ratio	1	5.3618	5.2613	0.308	1
top 1 % survival	ieu-a-1091	GCA QUANTITATIVE IMPUTED	wald ratio	1	-5.2331	3.8789	0.177	1
top 1 % survival	ieu-a-1091	GCA QUANTITATIVE	wald ratio	1	-5.4908	3.8555	0.154	1
top 1 % survival	ieu-a-1091	GCDCA QUANTITATIVE IMPUTED	wald ratio	1	-3.8524	3.2695	0.239	1
top 1 % survival	ieu-a-1091	GCDCA QUANTITATIVE	wald ratio	1	-3.8524	3.2695	0.239	1
top 1 % survival	ieu-a-1091	GDCA QUANTITATIVE	wald ratio	1	-0.9966	5.7399	0.862	1
top 1 % survival	ieu-a-1091	GHDCA BINARY	wald ratio	1	1.5076	4.6234	0.744	1
top 1 % survival	ieu-a-1091	GLCA QUANTITATIVE IMPUTED	wald ratio	1	-1.8452	5.5508	0.74	1
top 1 % survival	ieu-a-1091	GLCA QUANTITATIVE	wald ratio	1	-0.627	5.6302	0.911	1
top 1 % survival	ieu-a-1091	GUDCA QUANTITATIVE IMPUTED	wald ratio	1	-2.8079	5.2929	0.596	1
top 1 % survival	ieu-a-1091	GUDCA QUANTITATIVE	wald ratio	1	-1.0991	5.0304	0.827	1
top 1 % survival	ieu-a-1091	HDCA QUANTITATIVE IMPUTED	wald ratio	1	-5.1819	4.8923	0.29	1
top 1 % survival	ieu-a-1091	HDCA QUANTITATIVE	wald ratio	1	-5.3858	4.8647	0.268	1
top 1 % survival	ieu-a-1091	LCA QUANTITATIVE IMPUTED	wald ratio	1	2.2256	3.2429	0.493	1
top 1 % survival	ieu-a-1091	LCA QUANTITATIVE	wald ratio	1	3.8089	3.0582	0.213	1
top 1 % survival	ieu-a-1091	TCA BINARY	wald ratio	1	-2.5103	4.9574	0.613	1
top 1 % survival	ieu-a-1091	TCDCA QUANTITATIVE IMPUTED	wald ratio	1	-3.9168	3.7805	0.3	1
top 1 % survival	ieu-a-1091	TCDCA QUANTITATIVE	wald ratio	1	-3.8734	3.7764	0.305	1
top 1 % survival	ieu-a-1091	TDCA QUANTITATIVE IMPUTED	wald ratio	1	-1.6028	6.7085	0.811	1
top 1 % survival	ieu-a-1091	TDCA QUANTITATIVE	wald ratio	1	-3.4042	6.3666	0.593	1
top 1 % survival	ieu-a-1091	THDCA BINARY	wald ratio	1	-5.566	4.9375	0.26	1
top 1 % survival	ieu-a-1091	TLCA QUANTITATIVE IMPUTED	wald ratio	1	0.1412	5.9401	0.981	1
top 1 % survival	ieu-a-1091	TLCA QUANTITATIVE	wald ratio	1	-0.4724	5.7318	0.934	1
top 1 % survival	ieu-a-1091	TUDCA BINARY	wald ratio	1	1.0082	5.375	0.851	1
top 1 % survival	ieu-a-1091	UDCA QUANTITATIVE IMPUTED	wald ratio	1	0.9541	4.6854	0.839	1
top 1 % survival	ieu-a-1091	UDCA QUANTITATIVE	wald ratio	1	1.1561	4.6269	0.803	1
total body bone mineral density	ebi-a-GCST005348	CA QUANTITATIVE IMPUTED	inverse variance weighted	80	-0.052	0.051	0.308	1
total body bone mineral density	ebi-a-GCST005348	CA QUANTITATIVE	inverse variance weighted	80	-0.0512	0.051	0.315	1
total body bone mineral density	ebi-a-GCST005348	CDCA QUANTITATIVE IMPUTED	inverse variance weighted	80	-0.0601	0.0516	0.244	1
total body bone mineral density	ebi-a-GCST005348	CDCA QUANTITATIVE	inverse variance weighted	80	-0.0596	0.052	0.252	1
total body bone mineral density	ebi-a-GCST005348	DCA QUANTITATIVE IMPUTED	inverse variance weighted	80	-0.0341	0.0536	0.526	1
total body bone mineral density	ebi-a-GCST005348	DCA QUANTITATIVE	inverse variance weighted	80	-0.0209	0.0531	0.693	1
total body bone mineral density	ebi-a-GCST005348	GCA QUANTITATIVE IMPUTED	inverse variance weighted	80	-0.0647	0.0392	0.0991	1
total body bone mineral density	ebi-a-GCST005348	GCA QUANTITATIVE	inverse variance weighted	80	-0.059	0.039	0.13	1
total body bone mineral density	ebi-a-GCST005348	GCDCA QUANTITATIVE IMPUTED	inverse variance weighted	80	-0.0584	0.0332	0.0785	1
total body bone mineral density	ebi-a-GCST005348	GCDCA QUANTITATIVE	inverse variance weighted	80	-0.0584	0.0332	0.0785	1
total body bone mineral density	ebi-a-GCST005348	GDCA QUANTITATIVE IMPUTED	inverse variance weighted	80	-0.0329	0.0595	0.581	1
total body bone mineral density	ebi-a-GCST005348	GDCA QUANTITATIVE	inverse variance weighted	80	-0.0391	0.0577	0.498	1
total body bone mineral density	ebi-a-GCST005348	GHDCA BINARY	inverse variance weighted	80	0.1494	0.0527	0.00457	1
total body bone mineral density	ebi-a-GCST005348	GLCA QUANTITATIVE IMPUTED	inverse variance weighted	80	0.0528	0.0566	0.351	1
total body bone mineral density	ebi-a-GCST005348	GLCA QUANTITATIVE	inverse variance weighted	80	0.0527	0.0572	0.357	1
total body bone mineral density	ebi-a-GCST005348	GUDCA QUANTITATIVE IMPUTED	inverse variance weighted	80	-0.1054	0.054	0.0507	1
total body bone mineral density	ebi-a-GCST005348	GUDCA QUANTITATIVE	inverse variance weighted	80	-0.1063	0.0505	0.0353	1
total body bone mineral density	ebi-a-GCST005348	HDCA QUANTITATIVE IMPUTED	inverse variance weighted	80	-0.0116	0.0489	0.812	1
total body bone mineral density	ebi-a-GCST005348	HDCA QUANTITATIVE	inverse variance weighted	80	-0.0092	0.0482	0.848	1
total body bone mineral density	ebi-a-GCST005348	LCA QUANTITATIVE IMPUTED	inverse variance weighted	80	0.0578	0.0346	0.0946	1
total body bone mineral density	ebi-a-GCST005348	LCA QUANTITATIVE	inverse variance weighted	80	0.0377	0.0311	0.226	1
total body bone mineral density	ebi-a-GCST005348	TCA BINARY	inverse variance weighted	80	-0.0327	0.0593	0.581	1
total body bone mineral density	ebi-a-GCST005348	TCDCA QUANTITATIVE IMPUTED	inverse variance weighted	80	-0.002	0.0432	0.963	1
total body bone mineral density	ebi-a-GCST005348	TCDCA QUANTITATIVE	inverse variance weighted	80	-0.0011	0.0428	0.98	1
total body bone mineral density	ebi-a-GCST005348	TDCA QUANTITATIVE IMPUTED	inverse variance weighted	80	-0.0137	0.0717	0.849	1
total body bone mineral density	ebi-a-GCST005348	TDCA QUANTITATIVE	inverse variance weighted	80	0.018	0.0656	0.784	1
total body bone mineral density	ebi-a-GCST005348	THDCA BINARY	inverse variance weighted	80	0.1076	0.0553	0.0517	1
total body bone mineral density	ebi-a-GCST005348	TLCA QUANTITATIVE IMPUTED	inverse variance weighted	80	0.0941	0.0607	0.121	1
total body bone mineral density	ebi-a-GCST005348	TLCA QUANTITATIVE	inverse variance weighted	80	0.1109	0.0583	0.0571	1
total body bone mineral density	ebi-a-GCST005348	TUDCA BINARY	inverse variance weighted	80	0.0721	0.0598	0.228	1
total body bone mineral density	ebi-a-GCST005348	UDCA QUANTITATIVE IMPUTED	inverse variance weighted	80	-0.0442	0.0464	0.34	1
total body bone mineral density	ebi-a-GCST005348	UDCA QUANTITATIVE	inverse variance weighted	80	-0.0358	0.0454	0.43	1
total cholesterol	ebi-a-GCST000760	CA QUANTITATIVE IMPUTED	inverse variance weighted	48	-0.0133	0.0602	0.826	1
total cholesterol	ebi-a-GCST000760	CA QUANTITATIVE	inverse variance weighted	48	-0.0137	0.0606	0.821	1
total cholesterol	ebi-a-GCST000760	CDCA QUANTITATIVE IMPUTED	inverse variance weighted	48	-0.0134	0.0547	0.806	1
total cholesterol	ebi-a-GCST000760	CDCA QUANTITATIVE	inverse variance weighted	48	-0.0092	0.0541	0.865	1
total cholesterol	ebi-a-GCST000760	DCA QUANTITATIVE IMPUTED	inverse variance weighted	48	0.0389	0.0597	0.515	1
total cholesterol	ebi-a-GCST000760	DCA QUANTITATIVE	inverse variance weighted	48	0.0433	0.0616	0.482	1
total cholesterol	ebi-a-GCST000760	GCA QUANTITATIVE IMPUTED	inverse variance weighted	48	0.0758	0.0437	0.0831	1
total cholesterol	ebi-a-GCST000760	GCA QUANTITATIVE	inverse variance weighted	48	0.0635	0.0442	0.151	1
total cholesterol	ebi-a-GCST000760	GCDCA QUANTITATIVE IMPUTED	inverse variance weighted	48	0.0313	0.0351	0.372	1
total cholesterol	ebi-a-GCST000760	GCDCA QUANTITATIVE	inverse variance weighted	48	0.0313	0.0351	0.372	1
total cholesterol	ebi-a-GCST000760	GDCA QUANTITATIVE IMPUTED	inverse variance weighted	48	0.0672	0.0631	0.287	1
total cholesterol	ebi-a-GCST000760	GDCA QUANTITATIVE	inverse variance weighted	48	0.097	0.0612	0.113	1
total cholesterol	ebi-a-GCST000760	GHDCA BINARY	inverse variance weighted	48	0.0492	0.0648	0.447	1
total cholesterol	ebi-a-GCST000760	GLCA QUANTITATIVE IMPUTED	inverse variance weighted	48	-0.0495	0.06	0.409	1
total cholesterol	ebi-a-GCST000760	GLCA QUANTITATIVE	inverse variance weighted	48	-0.0354	0.0605	0.559	1
total cholesterol	ebi-a-GCST000760	GUDCA QUANTITATIVE IMPUTED	inverse variance weighted	48	0.0555	0.0568	0.329	1
total cholesterol	ebi-a-GCST000760	GUDCA QUANTITATIVE	inverse variance weighted	48	0.0479	0.0591	0.417	1
total cholesterol	ebi-a-GCST000760	HDCA QUANTITATIVE IMPUTED	inverse variance weighted	48	0.0585	0.0517	0.258	1
total cholesterol	ebi-a-GCST000760	HDCA QUANTITATIVE	inverse variance weighted	48	0.0625	0.0509	0.22	1
total cholesterol	ebi-a-GCST000760	LCA QUANTITATIVE IMPUTED	inverse variance weighted	48	0.0239	0.0349	0.492	1
total cholesterol	ebi-a-GCST000760	LCA QUANTITATIVE	inverse variance weighted	48	0.008	0.0319	0.802	1
total cholesterol	ebi-a-GCST000760	TCA BINARY	inverse variance weighted	48	0.0601	0.0581	0.301	1
total cholesterol	ebi-a-GCST000760	TCDCA QUANTITATIVE IMPUTED	inverse variance weighted	48	0.0105	0.0412	0.8	1
total cholesterol	ebi-a-GCST000760	TCDCA QUANTITATIVE	inverse variance weighted	48	0.014	0.0412	0.734	1
total cholesterol	ebi-a-GCST000760	TDCA QUANTITATIVE IMPUTED	inverse variance weighted	48	0.0868	0.0722	0.229	1
total cholesterol	ebi-a-GCST000760	TDCA QUANTITATIVE	inverse variance weighted	48	0.0544	0.0693	0.433	1
total cholesterol	ebi-a-GCST000760	THDCA BINARY	inverse variance weighted	48	0.1073	0.059	0.0689	1
total cholesterol	ebi-a-GCST000760	TLCA QUANTITATIVE IMPUTED	inverse variance weighted	48	0.0048	0.0682	0.944	1
total cholesterol	ebi-a-GCST000760	TLCA QUANTITATIVE	inverse variance weighted	48	0.0148	0.0615	0.81	1
total cholesterol	ebi-a-GCST000760	TUDCA BINARY	inverse variance weighted	48	0.0811	0.063	0.198	1
total cholesterol	ebi-a-GCST000760	UDCA QUANTITATIVE IMPUTED	inverse variance weighted	48	0.0755	0.0647	0.243	1
total cholesterol	ebi-a-GCST000760	UDCA QUANTITATIVE	inverse variance weighted	48	0.0679	0.0653	0.298	1
total testosterone levels	ebi-a-GCST90012114	CA QUANTITATIVE IMPUTED	inverse variance weighted	160	0.0285	0.1412	0.84	1
total testosterone levels	ebi-a-GCST90012114	CA QUANTITATIVE	inverse variance weighted	160	0.0293	0.1412	0.836	1
total testosterone levels	ebi-a-GCST90012114	CDCA QUANTITATIVE IMPUTED	inverse variance weighted	161	-0.0523	0.1457	0.719	1
total testosterone levels	ebi-a-GCST90012114	CDCA QUANTITATIVE	inverse variance weighted	161	-0.0421	0.1443	0.771	1
total testosterone levels	ebi-a-GCST90012114	DCA QUANTITATIVE IMPUTED	inverse variance weighted	160	-0.0142	0.1521	0.926	1
total testosterone levels	ebi-a-GCST90012114	DCA QUANTITATIVE	inverse variance weighted	160	-0.0201	0.1506	0.894	1
total testosterone levels	ebi-a-GCST90012114	GCA QUANTITATIVE IMPUTED	inverse variance weighted	160	-0.1313	0.1112	0.237	1
total testosterone levels	ebi-a-GCST90012114	GCA QUANTITATIVE	inverse variance weighted	160	-0.1562	0.1106	0.158	1
total testosterone levels	ebi-a-GCST90012114	GCDCA QUANTITATIVE IMPUTED	inverse variance weighted	159	-0.0553	0.0942	0.557	1
total testosterone levels	ebi-a-GCST90012114	GCDCA QUANTITATIVE	inverse variance weighted	159	-0.0553	0.0942	0.557	1
total testosterone levels	ebi-a-GCST90012114	GDCA QUANTITATIVE IMPUTED	inverse variance weighted	160	-0.1021	0.1686	0.545	1
total testosterone levels	ebi-a-GCST90012114	GDCA QUANTITATIVE	inverse variance weighted	160	-0.1297	0.1638	0.428	1
total testosterone levels	ebi-a-GCST90012114	GHDCA BINARY	inverse variance weighted	160	-0.1218	0.1556	0.434	1
total testosterone levels	ebi-a-GCST90012114	GLCA QUANTITATIVE IMPUTED	inverse variance weighted	159	0.1135	0.1611	0.481	1
total testosterone levels	ebi-a-GCST90012114	GLCA QUANTITATIVE	inverse variance weighted	159	0.1093	0.163	0.503	1
total testosterone levels	ebi-a-GCST90012114	GUDCA QUANTITATIVE IMPUTED	inverse variance weighted	160	-0.1446	0.1538	0.347	1
total testosterone levels	ebi-a-GCST90012114	GUDCA QUANTITATIVE	inverse variance weighted	160	-0.0877	0.1435	0.541	1
total testosterone levels	ebi-a-GCST90012114	HDCA QUANTITATIVE IMPUTED	inverse variance weighted	160	0.063	0.1389	0.65	1
total testosterone levels	ebi-a-GCST90012114	HDCA QUANTITATIVE	inverse variance weighted	160	0.0452	0.1369	0.742	1
total testosterone levels	ebi-a-GCST90012114	LCA QUANTITATIVE IMPUTED	inverse variance weighted	160	0.1882	0.0933	0.0436	1
total testosterone levels	ebi-a-GCST90012114	LCA QUANTITATIVE	inverse variance weighted	160	0.1883	0.0868	0.03	1
total testosterone levels	ebi-a-GCST90012114	TCA BINARY	inverse variance weighted	160	-0.2243	0.1567	0.152	1
total testosterone levels	ebi-a-GCST90012114	TCDCA QUANTITATIVE IMPUTED	inverse variance weighted	158	0.048	0.1104	0.663	1
total testosterone levels	ebi-a-GCST90012114	TCDCA QUANTITATIVE	inverse variance weighted	158	0.0425	0.1104	0.7	1
total testosterone levels	ebi-a-GCST90012114	TDCA QUANTITATIVE IMPUTED	inverse variance weighted	160	-0.1455	0.1923	0.449	1
total testosterone levels	ebi-a-GCST90012114	TDCA QUANTITATIVE	inverse variance weighted	160	-0.0206	0.1843	0.911	1
total testosterone levels	ebi-a-GCST90012114	THDCA BINARY	inverse variance weighted	160	0.119	0.1571	0.449	1
total testosterone levels	ebi-a-GCST90012114	TLCA QUANTITATIVE IMPUTED	inverse variance weighted	159	-0.0769	0.1716	0.654	1
total testosterone levels	ebi-a-GCST90012114	TLCA QUANTITATIVE	inverse variance weighted	160	-0.0064	0.1654	0.969	1
total testosterone levels	ebi-a-GCST90012114	TUDCA BINARY	inverse variance weighted	160	-0.0627	0.1697	0.712	1
total testosterone levels	ebi-a-GCST90012114	UDCA QUANTITATIVE IMPUTED	inverse variance weighted	160	0.1389	0.1318	0.292	1
total testosterone levels	ebi-a-GCST90012114	UDCA QUANTITATIVE	inverse variance weighted	160	0.1233	0.1289	0.339	1
trail levels	ebi-a-GCST004424	CA QUANTITATIVE IMPUTED	inverse variance weighted	6	0.0028	0.0387	0.943	1
trail levels	ebi-a-GCST004424	CA QUANTITATIVE	inverse variance weighted	6	0.0011	0.0387	0.978	1
trail levels	ebi-a-GCST004424	DCA QUANTITATIVE IMPUTED	inverse variance weighted	6	-0.0501	0.0416	0.229	1
trail levels	ebi-a-GCST004424	DCA QUANTITATIVE	inverse variance weighted	6	-0.0479	0.0413	0.247	1
trail levels	ebi-a-GCST004424	GCA QUANTITATIVE IMPUTED	inverse variance weighted	6	-0.0011	0.0324	0.974	1
trail levels	ebi-a-GCST004424	GCA QUANTITATIVE	inverse variance weighted	6	-0.004	0.0337	0.905	1
trail levels	ebi-a-GCST004424	GCDCA QUANTITATIVE IMPUTED	inverse variance weighted	6	-0.0018	0.0293	0.951	1
trail levels	ebi-a-GCST004424	GCDCA QUANTITATIVE	inverse variance weighted	6	-0.0018	0.0293	0.951	1
trail levels	ebi-a-GCST004424	GDCA QUANTITATIVE IMPUTED	inverse variance weighted	6	-0.0742	0.0465	0.11	1
trail levels	ebi-a-GCST004424	GDCA QUANTITATIVE	inverse variance weighted	6	-0.0457	0.0454	0.315	1
trail levels	ebi-a-GCST004424	GHDCA BINARY	inverse variance weighted	6	0.004	0.0427	0.926	1
trail levels	ebi-a-GCST004424	GLCA QUANTITATIVE IMPUTED	inverse variance weighted	6	-0.0768	0.0439	0.0801	1
trail levels	ebi-a-GCST004424	GLCA QUANTITATIVE	inverse variance weighted	6	-0.0721	0.0448	0.107	1
trail levels	ebi-a-GCST004424	GUDCA QUANTITATIVE IMPUTED	inverse variance weighted	6	-0.015	0.0469	0.749	1
trail levels	ebi-a-GCST004424	GUDCA QUANTITATIVE	inverse variance weighted	6	-0.0125	0.0415	0.763	1
trail levels	ebi-a-GCST004424	HDCA QUANTITATIVE IMPUTED	inverse variance weighted	6	-0.0379	0.039	0.331	1
trail levels	ebi-a-GCST004424	HDCA QUANTITATIVE	inverse variance weighted	6	-0.044	0.0385	0.252	1
trail levels	ebi-a-GCST004424	LCA QUANTITATIVE IMPUTED	inverse variance weighted	6	-0.0282	0.0257	0.273	1
trail levels	ebi-a-GCST004424	LCA QUANTITATIVE	inverse variance weighted	6	-0.0236	0.0245	0.336	1
trail levels	ebi-a-GCST004424	TCA BINARY	inverse variance weighted	6	0.0222	0.05	0.657	1
trail levels	ebi-a-GCST004424	TCDCA QUANTITATIVE IMPUTED	inverse variance weighted	6	0.0099	0.0293	0.735	1
trail levels	ebi-a-GCST004424	TCDCA QUANTITATIVE	inverse variance weighted	6	0.0061	0.0306	0.843	1
trail levels	ebi-a-GCST004424	TDCA QUANTITATIVE IMPUTED	inverse variance weighted	6	-0.0763	0.0672	0.256	1
trail levels	ebi-a-GCST004424	TDCA QUANTITATIVE	inverse variance weighted	6	-0.0329	0.0874	0.707	1
trail levels	ebi-a-GCST004424	THDCA BINARY	inverse variance weighted	6	-0.058	0.0695	0.404	1
trail levels	ebi-a-GCST004424	TLCA QUANTITATIVE IMPUTED	inverse variance weighted	6	-0.0416	0.0464	0.369	1
trail levels	ebi-a-GCST004424	TLCA QUANTITATIVE	inverse variance weighted	6	-0.0277	0.0461	0.547	1
trail levels	ebi-a-GCST004424	TUDCA BINARY	inverse variance weighted	6	0.0137	0.0644	0.831	1
trail levels	ebi-a-GCST004424	UDCA QUANTITATIVE IMPUTED	inverse variance weighted	6	-0.0259	0.0371	0.486	1
trail levels	ebi-a-GCST004424	UDCA QUANTITATIVE	inverse variance weighted	6	-0.0271	0.0368	0.461	1
transferrin	ieu-a-1052	CA QUANTITATIVE IMPUTED	inverse variance weighted	8	0.0145	0.0413	0.726	1
transferrin	ieu-a-1052	CA QUANTITATIVE	inverse variance weighted	8	0.0127	0.0413	0.759	1
transferrin	ieu-a-1052	CDCA QUANTITATIVE IMPUTED	inverse variance weighted	8	0.0347	0.0428	0.418	1
transferrin	ieu-a-1052	CDCA QUANTITATIVE	inverse variance weighted	8	0.0391	0.0424	0.356	1
transferrin	ieu-a-1052	DCA QUANTITATIVE IMPUTED	inverse variance weighted	8	0.08	0.0448	0.074	1
transferrin	ieu-a-1052	DCA QUANTITATIVE	inverse variance weighted	8	0.079	0.0443	0.0744	1
transferrin	ieu-a-1052	GCA QUANTITATIVE IMPUTED	inverse variance weighted	8	0.0685	0.0396	0.0836	1
transferrin	ieu-a-1052	GCA QUANTITATIVE	inverse variance weighted	8	0.0593	0.0426	0.164	1
transferrin	ieu-a-1052	GCDCA QUANTITATIVE IMPUTED	inverse variance weighted	8	0.083	0.0295	0.00494	1
transferrin	ieu-a-1052	GCDCA QUANTITATIVE	inverse variance weighted	8	0.083	0.0295	0.00494	1
transferrin	ieu-a-1052	GHDCA BINARY	inverse variance weighted	8	-0.0024	0.0379	0.95	1
transferrin	ieu-a-1052	GLCA QUANTITATIVE IMPUTED	inverse variance weighted	8	0.0514	0.0472	0.276	1
transferrin	ieu-a-1052	GLCA QUANTITATIVE	inverse variance weighted	8	0.0457	0.0475	0.336	1
transferrin	ieu-a-1052	GUDCA QUANTITATIVE IMPUTED	inverse variance weighted	8	0.0923	0.0482	0.0556	1
transferrin	ieu-a-1052	GUDCA QUANTITATIVE	inverse variance weighted	8	0.1181	0.0517	0.0223	1
transferrin	ieu-a-1052	HDCA QUANTITATIVE IMPUTED	inverse variance weighted	8	0.0809	0.0411	0.0492	1
transferrin	ieu-a-1052	HDCA QUANTITATIVE	inverse variance weighted	8	0.0695	0.0406	0.0869	1
transferrin	ieu-a-1052	LCA QUANTITATIVE IMPUTED	inverse variance weighted	8	0.0026	0.0277	0.926	1
transferrin	ieu-a-1052	LCA QUANTITATIVE	inverse variance weighted	8	0.0083	0.0273	0.761	1
transferrin	ieu-a-1052	TCA BINARY	inverse variance weighted	8	-0.0173	0.0408	0.672	1
transferrin	ieu-a-1052	TCDCA QUANTITATIVE IMPUTED	inverse variance weighted	8	-0.0093	0.0425	0.827	1
transferrin	ieu-a-1052	TCDCA QUANTITATIVE	inverse variance weighted	8	-0.0112	0.0423	0.79	1
transferrin	ieu-a-1052	TDCA QUANTITATIVE IMPUTED	inverse variance weighted	8	0.1196	0.0635	0.0596	1
transferrin	ieu-a-1052	TDCA QUANTITATIVE	inverse variance weighted	8	0.1292	0.0589	0.0282	1
transferrin	ieu-a-1052	THDCA BINARY	inverse variance weighted	8	0.0173	0.0475	0.716	1
transferrin	ieu-a-1052	TLCA QUANTITATIVE IMPUTED	inverse variance weighted	8	0.0525	0.0596	0.379	1
transferrin	ieu-a-1052	TLCA QUANTITATIVE	inverse variance weighted	8	0.022	0.0486	0.65	1
transferrin	ieu-a-1052	TUDCA BINARY	inverse variance weighted	8	0.0448	0.0445	0.314	1
transferrin	ieu-a-1052	UDCA QUANTITATIVE IMPUTED	inverse variance weighted	8	0.0542	0.0391	0.166	1
transferrin	ieu-a-1052	UDCA QUANTITATIVE	inverse variance weighted	8	0.058	0.0382	0.128	1
transferrin saturation	ieu-a-1051	CA QUANTITATIVE IMPUTED	inverse variance weighted	3	0.0375	0.0702	0.593	1
transferrin saturation	ieu-a-1051	CA QUANTITATIVE	inverse variance weighted	3	0.0375	0.0702	0.593	1
transferrin saturation	ieu-a-1051	CDCA QUANTITATIVE IMPUTED	inverse variance weighted	3	-0.0349	0.0727	0.631	1
transferrin saturation	ieu-a-1051	CDCA QUANTITATIVE	inverse variance weighted	3	-0.023	0.0718	0.748	1
transferrin saturation	ieu-a-1051	DCA QUANTITATIVE IMPUTED	inverse variance weighted	3	-0.0739	0.1004	0.462	1
transferrin saturation	ieu-a-1051	DCA QUANTITATIVE	inverse variance weighted	3	-0.0783	0.1004	0.436	1
transferrin saturation	ieu-a-1051	GCA QUANTITATIVE IMPUTED	inverse variance weighted	3	-0.0786	0.0553	0.155	1
transferrin saturation	ieu-a-1051	GCA QUANTITATIVE	inverse variance weighted	3	-0.0838	0.0548	0.126	1
transferrin saturation	ieu-a-1051	GCDCA QUANTITATIVE IMPUTED	inverse variance weighted	3	-0.1002	0.067	0.135	1
transferrin saturation	ieu-a-1051	GCDCA QUANTITATIVE	inverse variance weighted	3	-0.1002	0.067	0.135	1
transferrin saturation	ieu-a-1051	GDCA QUANTITATIVE IMPUTED	inverse variance weighted	3	-0.1496	0.1401	0.286	1
transferrin saturation	ieu-a-1051	GDCA QUANTITATIVE	inverse variance weighted	3	-0.1669	0.1422	0.241	1
transferrin saturation	ieu-a-1051	GHDCA BINARY	inverse variance weighted	3	0.0642	0.1246	0.606	1
transferrin saturation	ieu-a-1051	GLCA QUANTITATIVE IMPUTED	inverse variance weighted	3	-0.0488	0.0871	0.576	1
transferrin saturation	ieu-a-1051	GLCA QUANTITATIVE	inverse variance weighted	3	-0.0493	0.082	0.548	1
transferrin saturation	ieu-a-1051	GUDCA QUANTITATIVE IMPUTED	inverse variance weighted	3	-0.14	0.0972	0.15	1
transferrin saturation	ieu-a-1051	GUDCA QUANTITATIVE	inverse variance weighted	3	-0.1635	0.0999	0.102	1
transferrin saturation	ieu-a-1051	HDCA QUANTITATIVE IMPUTED	inverse variance weighted	3	-0.1125	0.0677	0.0962	1
transferrin saturation	ieu-a-1051	HDCA QUANTITATIVE	inverse variance weighted	3	-0.1055	0.0666	0.113	1
transferrin saturation	ieu-a-1051	LCA QUANTITATIVE IMPUTED	inverse variance weighted	3	0.0075	0.0463	0.871	1
transferrin saturation	ieu-a-1051	LCA QUANTITATIVE	inverse variance weighted	3	-0.0206	0.0476	0.665	1
transferrin saturation	ieu-a-1051	TCA BINARY	inverse variance weighted	3	-0.0704	0.1299	0.588	1
transferrin saturation	ieu-a-1051	TCDCA QUANTITATIVE IMPUTED	inverse variance weighted	3	-0.0672	0.0568	0.236	1
transferrin saturation	ieu-a-1051	TCDCA QUANTITATIVE	inverse variance weighted	3	-0.067	0.0568	0.238	1
transferrin saturation	ieu-a-1051	TDCA QUANTITATIVE IMPUTED	inverse variance weighted	3	-0.2524	0.0962	0.00868	1
transferrin saturation	ieu-a-1051	TDCA QUANTITATIVE	inverse variance weighted	3	-0.2464	0.1067	0.0209	1
transferrin saturation	ieu-a-1051	THDCA BINARY	inverse variance weighted	3	-0.1327	0.1475	0.368	1
transferrin saturation	ieu-a-1051	TLCA QUANTITATIVE IMPUTED	inverse variance weighted	3	-0.0554	0.1182	0.639	1
transferrin saturation	ieu-a-1051	TLCA QUANTITATIVE	inverse variance weighted	3	0.0226	0.0825	0.784	1
transferrin saturation	ieu-a-1051	TUDCA BINARY	inverse variance weighted	3	-0.3726	0.1385	0.00715	1
transferrin saturation	ieu-a-1051	UDCA QUANTITATIVE IMPUTED	inverse variance weighted	3	-0.0715	0.0662	0.28	1
transferrin saturation	ieu-a-1051	UDCA QUANTITATIVE	inverse variance weighted	3	-0.0904	0.0611	0.139	1
triglycerides	ieu-b-111	CA QUANTITATIVE IMPUTED	inverse variance weighted	279	-0.0379	0.0539	0.482	1
triglycerides	ieu-b-111	CA QUANTITATIVE	inverse variance weighted	279	-0.036	0.0539	0.504	1
triglycerides	ieu-b-111	CDCA QUANTITATIVE IMPUTED	inverse variance weighted	279	-0.0439	0.0528	0.406	1
triglycerides	ieu-b-111	CDCA QUANTITATIVE	inverse variance weighted	279	-0.053	0.0527	0.314	1
triglycerides	ieu-b-111	DCA QUANTITATIVE IMPUTED	inverse variance weighted	279	0.0253	0.058	0.663	1
triglycerides	ieu-b-111	DCA QUANTITATIVE	inverse variance weighted	279	0.0196	0.0573	0.732	1
triglycerides	ieu-b-111	GCA QUANTITATIVE IMPUTED	inverse variance weighted	279	-0.044	0.0392	0.262	1
triglycerides	ieu-b-111	GCA QUANTITATIVE	inverse variance weighted	279	-0.0401	0.0392	0.306	1
triglycerides	ieu-b-111	GCDCA QUANTITATIVE IMPUTED	inverse variance weighted	279	-0.0545	0.0335	0.104	1
triglycerides	ieu-b-111	GCDCA QUANTITATIVE	inverse variance weighted	279	-0.0545	0.0335	0.104	1
triglycerides	ieu-b-111	GDCA QUANTITATIVE IMPUTED	inverse variance weighted	279	-0.0161	0.0658	0.807	1
triglycerides	ieu-b-111	GDCA QUANTITATIVE	inverse variance weighted	279	-0.0205	0.0659	0.756	1
triglycerides	ieu-b-111	GHDCA BINARY	inverse variance weighted	280	-0.1111	0.0548	0.0427	1
triglycerides	ieu-b-111	GLCA QUANTITATIVE IMPUTED	inverse variance weighted	279	-0.0371	0.0601	0.536	1
triglycerides	ieu-b-111	GLCA QUANTITATIVE	inverse variance weighted	279	-0.021	0.0603	0.727	1
triglycerides	ieu-b-111	GUDCA QUANTITATIVE IMPUTED	inverse variance weighted	279	-0.0842	0.0536	0.117	1
triglycerides	ieu-b-111	GUDCA QUANTITATIVE	inverse variance weighted	279	-0.0607	0.0518	0.241	1
triglycerides	ieu-b-111	HDCA QUANTITATIVE IMPUTED	inverse variance weighted	279	-0.0736	0.0488	0.131	1
triglycerides	ieu-b-111	HDCA QUANTITATIVE	inverse variance weighted	279	-0.0755	0.0481	0.116	1
triglycerides	ieu-b-111	LCA QUANTITATIVE IMPUTED	inverse variance weighted	279	-0.0221	0.0345	0.522	1
triglycerides	ieu-b-111	LCA QUANTITATIVE	inverse variance weighted	280	-0.0016	0.0302	0.958	1
triglycerides	ieu-b-111	TCA BINARY	inverse variance weighted	280	-0.011	0.0546	0.84	1
triglycerides	ieu-b-111	TCDCA QUANTITATIVE IMPUTED	inverse variance weighted	278	-0.0296	0.0394	0.453	1
triglycerides	ieu-b-111	TCDCA QUANTITATIVE	inverse variance weighted	278	-0.0287	0.0392	0.463	1
triglycerides	ieu-b-111	TDCA QUANTITATIVE	inverse variance weighted	280	0.0239	0.0644	0.71	1
triglycerides	ieu-b-111	THDCA BINARY	inverse variance weighted	280	-0.0584	0.06	0.331	1
triglycerides	ieu-b-111	TLCA QUANTITATIVE IMPUTED	inverse variance weighted	279	-0.0405	0.0607	0.504	1
triglycerides	ieu-b-111	TLCA QUANTITATIVE	inverse variance weighted	280	-0.0083	0.0579	0.885	1
triglycerides	ieu-b-111	TUDCA BINARY	inverse variance weighted	280	0.0107	0.0592	0.857	1
triglycerides	ieu-b-111	UDCA QUANTITATIVE IMPUTED	inverse variance weighted	279	-0.0665	0.0462	0.151	1
triglycerides	ieu-b-111	UDCA QUANTITATIVE	inverse variance weighted	279	-0.0674	0.0452	0.136	1
trunk fat mass	ukb-a-291	CA QUANTITATIVE IMPUTED	inverse variance weighted	282	0.0399	0.0667	0.55	1
trunk fat mass	ukb-a-291	CA QUANTITATIVE	inverse variance weighted	282	0.0372	0.0667	0.577	1
trunk fat mass	ukb-a-291	CDCA QUANTITATIVE IMPUTED	inverse variance weighted	282	0.0767	0.0718	0.286	1
trunk fat mass	ukb-a-291	CDCA QUANTITATIVE	inverse variance weighted	282	0.0737	0.0712	0.301	1
trunk fat mass	ukb-a-291	DCA QUANTITATIVE IMPUTED	inverse variance weighted	283	0.0418	0.0717	0.56	1
trunk fat mass	ukb-a-291	DCA QUANTITATIVE	inverse variance weighted	283	0.0292	0.0709	0.681	1
trunk fat mass	ukb-a-291	GCA QUANTITATIVE IMPUTED	inverse variance weighted	282	-0.0567	0.0562	0.313	1
trunk fat mass	ukb-a-291	GCA QUANTITATIVE	inverse variance weighted	282	-0.0604	0.0558	0.279	1
trunk fat mass	ukb-a-291	GCDCA QUANTITATIVE IMPUTED	inverse variance weighted	282	-0.0181	0.0467	0.698	1
trunk fat mass	ukb-a-291	GCDCA QUANTITATIVE	inverse variance weighted	282	-0.0181	0.0467	0.698	1
trunk fat mass	ukb-a-291	GDCA QUANTITATIVE IMPUTED	inverse variance weighted	283	-0.0098	0.0824	0.906	1
trunk fat mass	ukb-a-291	GHDCA BINARY	inverse variance weighted	282	-0.0978	0.0722	0.175	1
trunk fat mass	ukb-a-291	GLCA QUANTITATIVE IMPUTED	inverse variance weighted	282	0.0705	0.0809	0.384	1
trunk fat mass	ukb-a-291	GLCA QUANTITATIVE	inverse variance weighted	282	0.073	0.0792	0.357	1
trunk fat mass	ukb-a-291	GUDCA QUANTITATIVE IMPUTED	inverse variance weighted	283	-0.1039	0.0724	0.151	1
trunk fat mass	ukb-a-291	GUDCA QUANTITATIVE	inverse variance weighted	283	-0.1126	0.0674	0.0947	1
trunk fat mass	ukb-a-291	HDCA QUANTITATIVE IMPUTED	inverse variance weighted	283	-0.0384	0.0681	0.573	1
trunk fat mass	ukb-a-291	HDCA QUANTITATIVE	inverse variance weighted	283	-0.037	0.0658	0.574	1
trunk fat mass	ukb-a-291	LCA QUANTITATIVE IMPUTED	inverse variance weighted	283	0.0183	0.0457	0.689	1
trunk fat mass	ukb-a-291	LCA QUANTITATIVE	inverse variance weighted	282	-0.0067	0.0409	0.87	1
trunk fat mass	ukb-a-291	TCA BINARY	inverse variance weighted	282	-0.1621	0.0793	0.0409	1
trunk fat mass	ukb-a-291	TCDCA QUANTITATIVE IMPUTED	inverse variance weighted	282	-0.036	0.0537	0.503	1
trunk fat mass	ukb-a-291	TCDCA QUANTITATIVE	inverse variance weighted	282	-0.0356	0.0534	0.506	1
trunk fat mass	ukb-a-291	TDCA QUANTITATIVE IMPUTED	inverse variance weighted	283	-0.0886	0.0983	0.367	1
trunk fat mass	ukb-a-291	TDCA QUANTITATIVE	inverse variance weighted	283	-0.1295	0.0961	0.178	1
trunk fat mass	ukb-a-291	THDCA BINARY	inverse variance weighted	282	-0.0126	0.0825	0.878	1
trunk fat mass	ukb-a-291	TLCA QUANTITATIVE IMPUTED	inverse variance weighted	282	0.0213	0.0845	0.801	1
trunk fat mass	ukb-a-291	TLCA QUANTITATIVE	inverse variance weighted	282	0.0067	0.0844	0.937	1
trunk fat mass	ukb-a-291	TUDCA BINARY	inverse variance weighted	282	0.0056	0.0836	0.947	1
trunk fat mass	ukb-a-291	UDCA QUANTITATIVE IMPUTED	inverse variance weighted	283	-0.0881	0.0616	0.153	1
trunk fat mass	ukb-a-291	UDCA QUANTITATIVE	inverse variance weighted	283	-0.0724	0.0602	0.229	1
tumor necrosis factor ligand superfamily member 14 levels	ebi-a-GCST90012029	CA QUANTITATIVE IMPUTED	inverse variance weighted	2	-0.0083	0.0735	0.911	1
tumor necrosis factor ligand superfamily member 14 levels	ebi-a-GCST90012029	CA QUANTITATIVE	inverse variance weighted	2	-0.007	0.0735	0.925	1
tumor necrosis factor ligand superfamily member 14 levels	ebi-a-GCST90012029	CDCA QUANTITATIVE IMPUTED	inverse variance weighted	2	-0.0209	0.0746	0.78	1
tumor necrosis factor ligand superfamily member 14 levels	ebi-a-GCST90012029	DCA QUANTITATIVE IMPUTED	inverse variance weighted	2	0.056	0.0762	0.462	1
tumor necrosis factor ligand superfamily member 14 levels	ebi-a-GCST90012029	DCA QUANTITATIVE	inverse variance weighted	2	0.0669	0.0753	0.374	1
tumor necrosis factor ligand superfamily member 14 levels	ebi-a-GCST90012029	GCA QUANTITATIVE IMPUTED	inverse variance weighted	2	0.0331	0.0564	0.557	1
tumor necrosis factor ligand superfamily member 14 levels	ebi-a-GCST90012029	GCA QUANTITATIVE	inverse variance weighted	2	0.0413	0.0561	0.462	1
tumor necrosis factor ligand superfamily member 14 levels	ebi-a-GCST90012029	GCDCA QUANTITATIVE IMPUTED	inverse variance weighted	2	0.0269	0.0491	0.584	1
tumor necrosis factor ligand superfamily member 14 levels	ebi-a-GCST90012029	GCDCA QUANTITATIVE	inverse variance weighted	2	0.0269	0.0491	0.584	1
tumor necrosis factor ligand superfamily member 14 levels	ebi-a-GCST90012029	GDCA QUANTITATIVE IMPUTED	inverse variance weighted	2	0.1311	0.0833	0.115	1
tumor necrosis factor ligand superfamily member 14 levels	ebi-a-GCST90012029	GDCA QUANTITATIVE	inverse variance weighted	2	0.0905	0.0813	0.266	1
tumor necrosis factor ligand superfamily member 14 levels	ebi-a-GCST90012029	GHDCA BINARY	inverse variance weighted	2	0.1701	0.1938	0.38	1
tumor necrosis factor ligand superfamily member 14 levels	ebi-a-GCST90012029	GLCA QUANTITATIVE IMPUTED	inverse variance weighted	2	0.1427	0.0812	0.0787	1
tumor necrosis factor ligand superfamily member 14 levels	ebi-a-GCST90012029	GLCA QUANTITATIVE	inverse variance weighted	2	0.128	0.0826	0.121	1
tumor necrosis factor ligand superfamily member 14 levels	ebi-a-GCST90012029	GUDCA QUANTITATIVE IMPUTED	inverse variance weighted	2	-0.0113	0.0747	0.88	1
tumor necrosis factor ligand superfamily member 14 levels	ebi-a-GCST90012029	GUDCA QUANTITATIVE	inverse variance weighted	2	-0.0289	0.0704	0.681	1
tumor necrosis factor ligand superfamily member 14 levels	ebi-a-GCST90012029	HDCA QUANTITATIVE IMPUTED	inverse variance weighted	2	0.0346	0.0692	0.617	1
tumor necrosis factor ligand superfamily member 14 levels	ebi-a-GCST90012029	HDCA QUANTITATIVE	inverse variance weighted	2	0.0532	0.0679	0.433	1
tumor necrosis factor ligand superfamily member 14 levels	ebi-a-GCST90012029	LCA QUANTITATIVE IMPUTED	inverse variance weighted	2	0.0678	0.0464	0.144	1
tumor necrosis factor ligand superfamily member 14 levels	ebi-a-GCST90012029	LCA QUANTITATIVE	inverse variance weighted	2	0.0915	0.0436	0.0356	1
tumor necrosis factor ligand superfamily member 14 levels	ebi-a-GCST90012029	TCA BINARY	inverse variance weighted	2	-0.1125	0.1835	0.54	1
tumor necrosis factor ligand superfamily member 14 levels	ebi-a-GCST90012029	TCDCA QUANTITATIVE IMPUTED	inverse variance weighted	2	0.0704	0.0563	0.212	1
tumor necrosis factor ligand superfamily member 14 levels	ebi-a-GCST90012029	TCDCA QUANTITATIVE	inverse variance weighted	2	0.075	0.0563	0.183	1
tumor necrosis factor ligand superfamily member 14 levels	ebi-a-GCST90012029	TDCA QUANTITATIVE IMPUTED	inverse variance weighted	2	0.1822	0.1108	0.1	1
tumor necrosis factor ligand superfamily member 14 levels	ebi-a-GCST90012029	TDCA QUANTITATIVE	inverse variance weighted	2	0.1561	0.1005	0.12	1
tumor necrosis factor ligand superfamily member 14 levels	ebi-a-GCST90012029	THDCA BINARY	inverse variance weighted	2	0.1081	0.4214	0.798	1
tumor necrosis factor ligand superfamily member 14 levels	ebi-a-GCST90012029	TLCA QUANTITATIVE IMPUTED	inverse variance weighted	2	0.1982	0.1269	0.118	1
tumor necrosis factor ligand superfamily member 14 levels	ebi-a-GCST90012029	TLCA QUANTITATIVE	inverse variance weighted	2	0.2113	0.0946	0.0255	1
tumor necrosis factor ligand superfamily member 14 levels	ebi-a-GCST90012029	TUDCA BINARY	inverse variance weighted	2	-0.1993	0.2321	0.39	1
tumor necrosis factor ligand superfamily member 14 levels	ebi-a-GCST90012029	UDCA QUANTITATIVE IMPUTED	inverse variance weighted	2	-0.0102	0.0653	0.876	1
tumor necrosis factor ligand superfamily member 14 levels	ebi-a-GCST90012029	UDCA QUANTITATIVE	inverse variance weighted	2	0.0117	0.0641	0.856	1
tumor necrosis factor receptor 1 levels	ebi-a-GCST90012015	CA QUANTITATIVE IMPUTED	inverse variance weighted	3	-0.2214	0.1732	0.201	1
tumor necrosis factor receptor 1 levels	ebi-a-GCST90012015	CA QUANTITATIVE	inverse variance weighted	3	-0.2239	0.1731	0.196	1
tumor necrosis factor receptor 1 levels	ebi-a-GCST90012015	CDCA QUANTITATIVE IMPUTED	inverse variance weighted	3	-0.051	0.2555	0.842	1
tumor necrosis factor receptor 1 levels	ebi-a-GCST90012015	CDCA QUANTITATIVE	inverse variance weighted	3	-0.0643	0.2397	0.789	1
tumor necrosis factor receptor 1 levels	ebi-a-GCST90012015	DCA QUANTITATIVE IMPUTED	inverse variance weighted	3	-0.116	0.1894	0.54	1
tumor necrosis factor receptor 1 levels	ebi-a-GCST90012015	DCA QUANTITATIVE	inverse variance weighted	3	-0.1378	0.1864	0.46	1
tumor necrosis factor receptor 1 levels	ebi-a-GCST90012015	GCA QUANTITATIVE IMPUTED	inverse variance weighted	3	-0.1476	0.1369	0.281	1
tumor necrosis factor receptor 1 levels	ebi-a-GCST90012015	GCA QUANTITATIVE	inverse variance weighted	3	-0.1542	0.1463	0.292	1
tumor necrosis factor receptor 1 levels	ebi-a-GCST90012015	GCDCA QUANTITATIVE IMPUTED	inverse variance weighted	3	-0.1171	0.1257	0.351	1
tumor necrosis factor receptor 1 levels	ebi-a-GCST90012015	GCDCA QUANTITATIVE	inverse variance weighted	3	-0.1171	0.1257	0.351	1
tumor necrosis factor receptor 1 levels	ebi-a-GCST90012015	GDCA QUANTITATIVE IMPUTED	inverse variance weighted	3	-0.3148	0.2322	0.175	1
tumor necrosis factor receptor 1 levels	ebi-a-GCST90012015	GDCA QUANTITATIVE	inverse variance weighted	3	-0.3399	0.2188	0.12	1
tumor necrosis factor receptor 1 levels	ebi-a-GCST90012015	GHDCA BINARY	inverse variance weighted	2	0.0548	0.1734	0.752	1
tumor necrosis factor receptor 1 levels	ebi-a-GCST90012015	GLCA QUANTITATIVE IMPUTED	inverse variance weighted	3	-0.1881	0.1939	0.332	1
tumor necrosis factor receptor 1 levels	ebi-a-GCST90012015	GLCA QUANTITATIVE	inverse variance weighted	3	-0.1981	0.1936	0.306	1
tumor necrosis factor receptor 1 levels	ebi-a-GCST90012015	GUDCA QUANTITATIVE IMPUTED	inverse variance weighted	3	-0.0447	0.1871	0.811	1
tumor necrosis factor receptor 1 levels	ebi-a-GCST90012015	GUDCA QUANTITATIVE	inverse variance weighted	3	-0.0272	0.1745	0.876	1
tumor necrosis factor receptor 1 levels	ebi-a-GCST90012015	HDCA QUANTITATIVE IMPUTED	inverse variance weighted	3	0.0144	0.1652	0.931	1
tumor necrosis factor receptor 1 levels	ebi-a-GCST90012015	HDCA QUANTITATIVE	inverse variance weighted	3	0.0483	0.163	0.767	1
tumor necrosis factor receptor 1 levels	ebi-a-GCST90012015	LCA QUANTITATIVE IMPUTED	inverse variance weighted	3	-0.0972	0.1133	0.391	1
tumor necrosis factor receptor 1 levels	ebi-a-GCST90012015	LCA QUANTITATIVE	inverse variance weighted	3	-0.08	0.101	0.428	1
tumor necrosis factor receptor 1 levels	ebi-a-GCST90012015	TCA BINARY	inverse variance weighted	3	0.0664	0.1865	0.722	1
tumor necrosis factor receptor 1 levels	ebi-a-GCST90012015	TCDCA QUANTITATIVE IMPUTED	inverse variance weighted	3	-0.0251	0.1387	0.856	1
tumor necrosis factor receptor 1 levels	ebi-a-GCST90012015	TDCA QUANTITATIVE IMPUTED	inverse variance weighted	3	-0.0961	0.3045	0.752	1
tumor necrosis factor receptor 1 levels	ebi-a-GCST90012015	TDCA QUANTITATIVE	inverse variance weighted	3	-0.0573	0.2801	0.838	1
tumor necrosis factor receptor 1 levels	ebi-a-GCST90012015	THDCA BINARY	inverse variance weighted	3	-0.0581	0.1878	0.757	1
tumor necrosis factor receptor 1 levels	ebi-a-GCST90012015	TLCA QUANTITATIVE IMPUTED	inverse variance weighted	3	-0.0386	0.2097	0.854	1
tumor necrosis factor receptor 1 levels	ebi-a-GCST90012015	TLCA QUANTITATIVE	inverse variance weighted	3	-0.0276	0.1973	0.889	1
tumor necrosis factor receptor 1 levels	ebi-a-GCST90012015	TUDCA BINARY	inverse variance weighted	3	0.1451	0.2145	0.499	1
tumor necrosis factor receptor 1 levels	ebi-a-GCST90012015	UDCA QUANTITATIVE IMPUTED	inverse variance weighted	3	0.0565	0.1595	0.723	1
tumor necrosis factor receptor 1 levels	ebi-a-GCST90012015	UDCA QUANTITATIVE	inverse variance weighted	3	0.0873	0.1548	0.573	1
tumor necrosis factor receptor 2 levels	ebi-a-GCST90012026	CA QUANTITATIVE IMPUTED	inverse variance weighted	5	-0.0512	0.1241	0.68	1
tumor necrosis factor receptor 2 levels	ebi-a-GCST90012026	CA QUANTITATIVE	inverse variance weighted	5	-0.0478	0.1241	0.7	1
tumor necrosis factor receptor 2 levels	ebi-a-GCST90012026	CDCA QUANTITATIVE IMPUTED	inverse variance weighted	5	0.0451	0.1385	0.745	1
tumor necrosis factor receptor 2 levels	ebi-a-GCST90012026	CDCA QUANTITATIVE	inverse variance weighted	5	0.0193	0.1476	0.896	1
tumor necrosis factor receptor 2 levels	ebi-a-GCST90012026	DCA QUANTITATIVE IMPUTED	inverse variance weighted	5	0.0278	0.1852	0.881	1
tumor necrosis factor receptor 2 levels	ebi-a-GCST90012026	DCA QUANTITATIVE	inverse variance weighted	5	0.0202	0.1975	0.919	1
tumor necrosis factor receptor 2 levels	ebi-a-GCST90012026	GCA QUANTITATIVE IMPUTED	inverse variance weighted	5	-0.1152	0.1044	0.27	1
tumor necrosis factor receptor 2 levels	ebi-a-GCST90012026	GCA QUANTITATIVE	inverse variance weighted	5	-0.115	0.0973	0.237	1
tumor necrosis factor receptor 2 levels	ebi-a-GCST90012026	GCDCA QUANTITATIVE IMPUTED	inverse variance weighted	5	-0.1297	0.0825	0.116	1
tumor necrosis factor receptor 2 levels	ebi-a-GCST90012026	GCDCA QUANTITATIVE	inverse variance weighted	5	-0.1297	0.0825	0.116	1
tumor necrosis factor receptor 2 levels	ebi-a-GCST90012026	GDCA QUANTITATIVE IMPUTED	inverse variance weighted	5	-0.1938	0.1483	0.191	1
tumor necrosis factor receptor 2 levels	ebi-a-GCST90012026	GDCA QUANTITATIVE	inverse variance weighted	5	-0.146	0.1443	0.311	1
tumor necrosis factor receptor 2 levels	ebi-a-GCST90012026	GHDCA BINARY	inverse variance weighted	5	-0.3153	0.1307	0.0158	1
tumor necrosis factor receptor 2 levels	ebi-a-GCST90012026	GLCA QUANTITATIVE IMPUTED	inverse variance weighted	5	0.0763	0.1958	0.697	1
tumor necrosis factor receptor 2 levels	ebi-a-GCST90012026	GLCA QUANTITATIVE	inverse variance weighted	5	0.0481	0.1811	0.79	1
tumor necrosis factor receptor 2 levels	ebi-a-GCST90012026	GUDCA QUANTITATIVE IMPUTED	inverse variance weighted	5	-0.031	0.1329	0.815	1
tumor necrosis factor receptor 2 levels	ebi-a-GCST90012026	GUDCA QUANTITATIVE	inverse variance weighted	5	-0.0314	0.1339	0.815	1
tumor necrosis factor receptor 2 levels	ebi-a-GCST90012026	HDCA QUANTITATIVE IMPUTED	inverse variance weighted	5	-0.214	0.139	0.123	1
tumor necrosis factor receptor 2 levels	ebi-a-GCST90012026	HDCA QUANTITATIVE	inverse variance weighted	5	-0.1948	0.1408	0.167	1
tumor necrosis factor receptor 2 levels	ebi-a-GCST90012026	LCA QUANTITATIVE IMPUTED	inverse variance weighted	5	-0.0099	0.0817	0.903	1
tumor necrosis factor receptor 2 levels	ebi-a-GCST90012026	LCA QUANTITATIVE	inverse variance weighted	5	-0.0371	0.0759	0.625	1
tumor necrosis factor receptor 2 levels	ebi-a-GCST90012026	TCA BINARY	inverse variance weighted	5	-0.0689	0.1393	0.621	1
tumor necrosis factor receptor 2 levels	ebi-a-GCST90012026	TCDCA QUANTITATIVE IMPUTED	inverse variance weighted	5	-0.1432	0.0965	0.138	1
tumor necrosis factor receptor 2 levels	ebi-a-GCST90012026	TCDCA QUANTITATIVE	inverse variance weighted	5	-0.138	0.0965	0.153	1
tumor necrosis factor receptor 2 levels	ebi-a-GCST90012026	TDCA QUANTITATIVE IMPUTED	inverse variance weighted	5	-0.3601	0.1687	0.0329	1
tumor necrosis factor receptor 2 levels	ebi-a-GCST90012026	TDCA QUANTITATIVE	inverse variance weighted	5	-0.3337	0.1614	0.0387	1
tumor necrosis factor receptor 2 levels	ebi-a-GCST90012026	THDCA BINARY	inverse variance weighted	5	-0.301	0.1403	0.032	1
tumor necrosis factor receptor 2 levels	ebi-a-GCST90012026	TLCA QUANTITATIVE IMPUTED	inverse variance weighted	5	-0.1734	0.1494	0.246	1
tumor necrosis factor receptor 2 levels	ebi-a-GCST90012026	TLCA QUANTITATIVE	inverse variance weighted	5	-0.2118	0.1659	0.202	1
tumor necrosis factor receptor 2 levels	ebi-a-GCST90012026	TUDCA BINARY	inverse variance weighted	5	-0.0611	0.2222	0.783	1
tumor necrosis factor receptor 2 levels	ebi-a-GCST90012026	UDCA QUANTITATIVE IMPUTED	inverse variance weighted	5	-0.0227	0.1158	0.845	1
tumor necrosis factor receptor superfamily member 5 levels	ebi-a-GCST90012065	CA QUANTITATIVE IMPUTED	inverse variance weighted	3	-0.0071	0.0447	0.874	1
tumor necrosis factor receptor superfamily member 5 levels	ebi-a-GCST90012065	CA QUANTITATIVE	inverse variance weighted	3	-0.0058	0.0447	0.896	1
tumor necrosis factor receptor superfamily member 5 levels	ebi-a-GCST90012065	CDCA QUANTITATIVE IMPUTED	inverse variance weighted	3	0.0228	0.0463	0.623	1
tumor necrosis factor receptor superfamily member 5 levels	ebi-a-GCST90012065	CDCA QUANTITATIVE	inverse variance weighted	3	0.0249	0.0459	0.588	1
tumor necrosis factor receptor superfamily member 5 levels	ebi-a-GCST90012065	DCA QUANTITATIVE IMPUTED	inverse variance weighted	3	0.0474	0.0563	0.399	1
tumor necrosis factor receptor superfamily member 5 levels	ebi-a-GCST90012065	DCA QUANTITATIVE	inverse variance weighted	3	0.0608	0.048	0.205	1
tumor necrosis factor receptor superfamily member 5 levels	ebi-a-GCST90012065	GCA QUANTITATIVE IMPUTED	inverse variance weighted	3	-0.0101	0.0354	0.776	1
tumor necrosis factor receptor superfamily member 5 levels	ebi-a-GCST90012065	GCA QUANTITATIVE	inverse variance weighted	3	-0.0057	0.0353	0.871	1
tumor necrosis factor receptor superfamily member 5 levels	ebi-a-GCST90012065	GCDCA QUANTITATIVE IMPUTED	inverse variance weighted	3	0.0012	0.0296	0.967	1
tumor necrosis factor receptor superfamily member 5 levels	ebi-a-GCST90012065	GCDCA QUANTITATIVE	inverse variance weighted	3	0.0012	0.0296	0.967	1
tumor necrosis factor receptor superfamily member 5 levels	ebi-a-GCST90012065	GDCA QUANTITATIVE IMPUTED	inverse variance weighted	3	0.0382	0.0545	0.483	1
tumor necrosis factor receptor superfamily member 5 levels	ebi-a-GCST90012065	GDCA QUANTITATIVE	inverse variance weighted	3	0.0271	0.0526	0.606	1
tumor necrosis factor receptor superfamily member 5 levels	ebi-a-GCST90012065	GHDCA BINARY	inverse variance weighted	3	0.0231	0.0372	0.534	1
tumor necrosis factor receptor superfamily member 5 levels	ebi-a-GCST90012065	GLCA QUANTITATIVE IMPUTED	inverse variance weighted	3	0.0461	0.0653	0.48	1
tumor necrosis factor receptor superfamily member 5 levels	ebi-a-GCST90012065	GLCA QUANTITATIVE	inverse variance weighted	3	0.0684	0.0567	0.228	1
tumor necrosis factor receptor superfamily member 5 levels	ebi-a-GCST90012065	GUDCA QUANTITATIVE IMPUTED	inverse variance weighted	3	0.041	0.049	0.403	1
tumor necrosis factor receptor superfamily member 5 levels	ebi-a-GCST90012065	GUDCA QUANTITATIVE	inverse variance weighted	3	0.0179	0.0464	0.699	1
tumor necrosis factor receptor superfamily member 5 levels	ebi-a-GCST90012065	HDCA QUANTITATIVE IMPUTED	inverse variance weighted	3	0.0627	0.045	0.163	1
tumor necrosis factor receptor superfamily member 5 levels	ebi-a-GCST90012065	HDCA QUANTITATIVE	inverse variance weighted	3	0.0798	0.0444	0.0723	1
tumor necrosis factor receptor superfamily member 5 levels	ebi-a-GCST90012065	LCA QUANTITATIVE IMPUTED	inverse variance weighted	3	0.0171	0.0394	0.665	1
tumor necrosis factor receptor superfamily member 5 levels	ebi-a-GCST90012065	LCA QUANTITATIVE	inverse variance weighted	3	0.0169	0.0278	0.545	1
tumor necrosis factor receptor superfamily member 5 levels	ebi-a-GCST90012065	TCA BINARY	inverse variance weighted	3	-0.0756	0.0597	0.205	1
tumor necrosis factor receptor superfamily member 5 levels	ebi-a-GCST90012065	TCDCA QUANTITATIVE IMPUTED	inverse variance weighted	3	0.0234	0.0344	0.496	1
tumor necrosis factor receptor superfamily member 5 levels	ebi-a-GCST90012065	TCDCA QUANTITATIVE	inverse variance weighted	3	0.024	0.0346	0.488	1
tumor necrosis factor receptor superfamily member 5 levels	ebi-a-GCST90012065	TDCA QUANTITATIVE IMPUTED	inverse variance weighted	3	0.0119	0.0619	0.847	1
tumor necrosis factor receptor superfamily member 5 levels	ebi-a-GCST90012065	TDCA QUANTITATIVE	inverse variance weighted	3	0.0385	0.0585	0.51	1
tumor necrosis factor receptor superfamily member 5 levels	ebi-a-GCST90012065	THDCA BINARY	inverse variance weighted	3	0.0259	0.043	0.546	1
tumor necrosis factor receptor superfamily member 5 levels	ebi-a-GCST90012065	TLCA QUANTITATIVE IMPUTED	inverse variance weighted	3	0.0072	0.0619	0.907	1
tumor necrosis factor receptor superfamily member 5 levels	ebi-a-GCST90012065	TLCA QUANTITATIVE	inverse variance weighted	3	0.0063	0.07	0.928	1
tumor necrosis factor receptor superfamily member 5 levels	ebi-a-GCST90012065	TUDCA BINARY	inverse variance weighted	3	-0.0542	0.0437	0.215	1
tumor necrosis factor receptor superfamily member 5 levels	ebi-a-GCST90012065	UDCA QUANTITATIVE IMPUTED	inverse variance weighted	3	0.0909	0.0432	0.0354	1
tumor necrosis factor receptor superfamily member 5 levels	ebi-a-GCST90012065	UDCA QUANTITATIVE	inverse variance weighted	3	0.0819	0.0423	0.0525	1
tumor necrosis factor receptor superfamily member 6 levels	ebi-a-GCST90012035	CA QUANTITATIVE IMPUTED	inverse variance weighted	3	0.1576	0.0806	0.0506	1
tumor necrosis factor receptor superfamily member 6 levels	ebi-a-GCST90012035	CA QUANTITATIVE	inverse variance weighted	3	0.1555	0.0798	0.0514	1
tumor necrosis factor receptor superfamily member 6 levels	ebi-a-GCST90012035	CDCA QUANTITATIVE IMPUTED	inverse variance weighted	3	0.1305	0.0806	0.105	1
tumor necrosis factor receptor superfamily member 6 levels	ebi-a-GCST90012035	CDCA QUANTITATIVE	inverse variance weighted	3	0.1355	0.0799	0.0898	1
tumor necrosis factor receptor superfamily member 6 levels	ebi-a-GCST90012035	DCA QUANTITATIVE IMPUTED	inverse variance weighted	3	0.0675	0.0836	0.42	1
tumor necrosis factor receptor superfamily member 6 levels	ebi-a-GCST90012035	DCA QUANTITATIVE	inverse variance weighted	3	0.0585	0.0828	0.48	1
tumor necrosis factor receptor superfamily member 6 levels	ebi-a-GCST90012035	GCA QUANTITATIVE IMPUTED	inverse variance weighted	3	0.0793	0.0611	0.194	1
tumor necrosis factor receptor superfamily member 6 levels	ebi-a-GCST90012035	GCA QUANTITATIVE	inverse variance weighted	3	0.0787	0.0608	0.196	1
tumor necrosis factor receptor superfamily member 6 levels	ebi-a-GCST90012035	GCDCA QUANTITATIVE IMPUTED	inverse variance weighted	3	0.0561	0.053	0.29	1
tumor necrosis factor receptor superfamily member 6 levels	ebi-a-GCST90012035	GCDCA QUANTITATIVE	inverse variance weighted	3	0.0561	0.053	0.29	1
tumor necrosis factor receptor superfamily member 6 levels	ebi-a-GCST90012035	GDCA QUANTITATIVE IMPUTED	inverse variance weighted	3	0.0313	0.0936	0.738	1
tumor necrosis factor receptor superfamily member 6 levels	ebi-a-GCST90012035	GDCA QUANTITATIVE	inverse variance weighted	3	0.0579	0.0904	0.522	1
tumor necrosis factor receptor superfamily member 6 levels	ebi-a-GCST90012035	GHDCA BINARY	inverse variance weighted	3	-0.0409	0.0668	0.54	1
tumor necrosis factor receptor superfamily member 6 levels	ebi-a-GCST90012035	GLCA QUANTITATIVE IMPUTED	inverse variance weighted	3	-0.0152	0.087	0.861	1
tumor necrosis factor receptor superfamily member 6 levels	ebi-a-GCST90012035	GLCA QUANTITATIVE	inverse variance weighted	3	0.0127	0.0879	0.886	1
tumor necrosis factor receptor superfamily member 6 levels	ebi-a-GCST90012035	GUDCA QUANTITATIVE IMPUTED	inverse variance weighted	3	-0.0355	0.1182	0.764	1
tumor necrosis factor receptor superfamily member 6 levels	ebi-a-GCST90012035	GUDCA QUANTITATIVE	inverse variance weighted	3	-0.0288	0.119	0.809	1
tumor necrosis factor receptor superfamily member 6 levels	ebi-a-GCST90012035	HDCA QUANTITATIVE IMPUTED	inverse variance weighted	3	0.0722	0.0769	0.348	1
tumor necrosis factor receptor superfamily member 6 levels	ebi-a-GCST90012035	HDCA QUANTITATIVE	inverse variance weighted	3	0.0395	0.0759	0.603	1
tumor necrosis factor receptor superfamily member 6 levels	ebi-a-GCST90012035	LCA QUANTITATIVE IMPUTED	inverse variance weighted	3	0.0029	0.055	0.958	1
tumor necrosis factor receptor superfamily member 6 levels	ebi-a-GCST90012035	LCA QUANTITATIVE	inverse variance weighted	3	0.0371	0.0631	0.556	1
tumor necrosis factor receptor superfamily member 6 levels	ebi-a-GCST90012035	TCA BINARY	inverse variance weighted	3	-0.1237	0.0718	0.0851	1
tumor necrosis factor receptor superfamily member 6 levels	ebi-a-GCST90012035	TCDCA QUANTITATIVE IMPUTED	inverse variance weighted	3	0.0454	0.0858	0.597	1
tumor necrosis factor receptor superfamily member 6 levels	ebi-a-GCST90012035	TCDCA QUANTITATIVE	inverse variance weighted	3	0.0446	0.0824	0.589	1
tumor necrosis factor receptor superfamily member 6 levels	ebi-a-GCST90012035	TDCA QUANTITATIVE IMPUTED	inverse variance weighted	3	-0.055	0.199	0.782	1
tumor necrosis factor receptor superfamily member 6 levels	ebi-a-GCST90012035	TDCA QUANTITATIVE	inverse variance weighted	3	0.0236	0.1618	0.884	1
tumor necrosis factor receptor superfamily member 6 levels	ebi-a-GCST90012035	THDCA BINARY	inverse variance weighted	3	0.0132	0.071	0.852	1
tumor necrosis factor receptor superfamily member 6 levels	ebi-a-GCST90012035	TLCA QUANTITATIVE IMPUTED	inverse variance weighted	3	-0.102	0.1004	0.31	1
tumor necrosis factor receptor superfamily member 6 levels	ebi-a-GCST90012035	TLCA QUANTITATIVE	inverse variance weighted	3	-0.0813	0.0901	0.367	1
tumor necrosis factor receptor superfamily member 6 levels	ebi-a-GCST90012035	TUDCA BINARY	inverse variance weighted	3	-0.0097	0.0782	0.902	1
tumor necrosis factor receptor superfamily member 6 levels	ebi-a-GCST90012035	UDCA QUANTITATIVE IMPUTED	inverse variance weighted	3	0.0426	0.0743	0.566	1
tumor necrosis factor receptor superfamily member 6 levels	ebi-a-GCST90012035	UDCA QUANTITATIVE	inverse variance weighted	3	0.05	0.0726	0.491	1
two-hour glucose challenge	ebi-a-GCST000569	CA QUANTITATIVE IMPUTED	wald ratio	1	0.0411	0.1946	0.833	1
two-hour glucose challenge	ebi-a-GCST000569	CA QUANTITATIVE	wald ratio	1	0.0448	0.1945	0.818	1
two-hour glucose challenge	ebi-a-GCST000569	CDCA QUANTITATIVE IMPUTED	wald ratio	1	0.0231	0.2033	0.91	1
two-hour glucose challenge	ebi-a-GCST000569	CDCA QUANTITATIVE	wald ratio	1	0.0456	0.2002	0.82	1
two-hour glucose challenge	ebi-a-GCST000569	DCA QUANTITATIVE IMPUTED	wald ratio	1	0.0833	0.2076	0.688	1
two-hour glucose challenge	ebi-a-GCST000569	DCA QUANTITATIVE	wald ratio	1	0.0356	0.2044	0.862	1
two-hour glucose challenge	ebi-a-GCST000569	GCA QUANTITATIVE IMPUTED	wald ratio	1	-0.0855	0.1521	0.574	1
two-hour glucose challenge	ebi-a-GCST000569	GCA QUANTITATIVE	wald ratio	1	-0.0753	0.1512	0.619	1
two-hour glucose challenge	ebi-a-GCST000569	GCDCA QUANTITATIVE IMPUTED	wald ratio	1	-0.0621	0.1315	0.637	1
two-hour glucose challenge	ebi-a-GCST000569	GCDCA QUANTITATIVE	wald ratio	1	-0.0621	0.1315	0.637	1
two-hour glucose challenge	ebi-a-GCST000569	GDCA QUANTITATIVE IMPUTED	wald ratio	1	0.0271	0.2258	0.905	1
two-hour glucose challenge	ebi-a-GCST000569	GDCA QUANTITATIVE	wald ratio	1	0.0365	0.2197	0.868	1
two-hour glucose challenge	ebi-a-GCST000569	GHDCA BINARY	wald ratio	1	-0.3722	0.4807	0.439	1
two-hour glucose challenge	ebi-a-GCST000569	GLCA QUANTITATIVE IMPUTED	wald ratio	1	-0.0464	0.222	0.834	1
two-hour glucose challenge	ebi-a-GCST000569	GLCA QUANTITATIVE	wald ratio	1	0.0322	0.2231	0.885	1
two-hour glucose challenge	ebi-a-GCST000569	GUDCA QUANTITATIVE IMPUTED	wald ratio	1	0.0844	0.2046	0.68	1
two-hour glucose challenge	ebi-a-GCST000569	GUDCA QUANTITATIVE	wald ratio	1	0.057	0.1904	0.765	1
two-hour glucose challenge	ebi-a-GCST000569	HDCA QUANTITATIVE IMPUTED	wald ratio	1	0.0056	0.1826	0.976	1
two-hour glucose challenge	ebi-a-GCST000569	HDCA QUANTITATIVE	wald ratio	1	0.0177	0.1794	0.921	1
two-hour glucose challenge	ebi-a-GCST000569	LCA QUANTITATIVE IMPUTED	wald ratio	1	-0.185	0.1257	0.141	1
two-hour glucose challenge	ebi-a-GCST000569	LCA QUANTITATIVE	wald ratio	1	-0.0922	0.114	0.418	1
two-hour glucose challenge	ebi-a-GCST000569	TCA BINARY	wald ratio	1	0.1479	0.476	0.756	1
two-hour glucose challenge	ebi-a-GCST000569	TCDCA QUANTITATIVE IMPUTED	wald ratio	1	0.0463	0.1572	0.768	1
two-hour glucose challenge	ebi-a-GCST000569	TCDCA QUANTITATIVE	wald ratio	1	0.0267	0.1573	0.865	1
two-hour glucose challenge	ebi-a-GCST000569	TDCA QUANTITATIVE IMPUTED	wald ratio	1	0.1962	0.2637	0.457	1
two-hour glucose challenge	ebi-a-GCST000569	TDCA QUANTITATIVE	wald ratio	1	0.3165	0.2496	0.205	1
two-hour glucose challenge	ebi-a-GCST000569	THDCA BINARY	wald ratio	1	0.5152	0.6713	0.443	1
two-hour glucose challenge	ebi-a-GCST000569	TLCA QUANTITATIVE IMPUTED	wald ratio	1	-0.1567	0.2379	0.51	1
two-hour glucose challenge	ebi-a-GCST000569	TLCA QUANTITATIVE	wald ratio	1	0.129	0.2248	0.566	1
two-hour glucose challenge	ebi-a-GCST000569	TUDCA BINARY	wald ratio	1	0.7314	0.4918	0.137	1
two-hour glucose challenge	ebi-a-GCST000569	UDCA QUANTITATIVE IMPUTED	wald ratio	1	0.1367	0.1709	0.424	1
two-hour glucose challenge	ebi-a-GCST000569	UDCA QUANTITATIVE	wald ratio	1	0.1324	0.1664	0.426	1
ultradistal forearm bone mineral density	ebi-a-GCST90013422	CA QUANTITATIVE IMPUTED	inverse variance weighted	11	0.1008	0.0702	0.151	1
ultradistal forearm bone mineral density	ebi-a-GCST90013422	CA QUANTITATIVE	inverse variance weighted	11	0.101	0.0702	0.15	1
ultradistal forearm bone mineral density	ebi-a-GCST90013422	CDCA QUANTITATIVE IMPUTED	inverse variance weighted	11	0.0987	0.0726	0.174	1
ultradistal forearm bone mineral density	ebi-a-GCST90013422	CDCA QUANTITATIVE	inverse variance weighted	11	0.1027	0.072	0.154	1
ultradistal forearm bone mineral density	ebi-a-GCST90013422	DCA QUANTITATIVE IMPUTED	inverse variance weighted	11	0.1402	0.076	0.065	1
ultradistal forearm bone mineral density	ebi-a-GCST90013422	DCA QUANTITATIVE	inverse variance weighted	11	0.1595	0.0752	0.034	1
ultradistal forearm bone mineral density	ebi-a-GCST90013422	GCA QUANTITATIVE IMPUTED	inverse variance weighted	11	-0.091	0.0555	0.101	1
ultradistal forearm bone mineral density	ebi-a-GCST90013422	GCA QUANTITATIVE	inverse variance weighted	11	-0.0912	0.0552	0.0988	1
ultradistal forearm bone mineral density	ebi-a-GCST90013422	GCDCA QUANTITATIVE IMPUTED	inverse variance weighted	11	-0.0778	0.0466	0.0948	1
ultradistal forearm bone mineral density	ebi-a-GCST90013422	GCDCA QUANTITATIVE	inverse variance weighted	11	-0.0778	0.0466	0.0948	1
ultradistal forearm bone mineral density	ebi-a-GCST90013422	GDCA QUANTITATIVE IMPUTED	inverse variance weighted	11	0.005	0.0852	0.953	1
ultradistal forearm bone mineral density	ebi-a-GCST90013422	GDCA QUANTITATIVE	inverse variance weighted	11	-0.0033	0.0823	0.968	1
ultradistal forearm bone mineral density	ebi-a-GCST90013422	GHDCA BINARY	inverse variance weighted	11	0.0939	0.0621	0.131	1
ultradistal forearm bone mineral density	ebi-a-GCST90013422	GLCA QUANTITATIVE IMPUTED	inverse variance weighted	11	0.0661	0.0844	0.434	1
ultradistal forearm bone mineral density	ebi-a-GCST90013422	GLCA QUANTITATIVE	inverse variance weighted	11	0.0708	0.0818	0.387	1
ultradistal forearm bone mineral density	ebi-a-GCST90013422	GUDCA QUANTITATIVE IMPUTED	inverse variance weighted	11	-0.0776	0.0767	0.312	1
ultradistal forearm bone mineral density	ebi-a-GCST90013422	GUDCA QUANTITATIVE	inverse variance weighted	11	-0.0622	0.0724	0.39	1
ultradistal forearm bone mineral density	ebi-a-GCST90013422	HDCA QUANTITATIVE IMPUTED	inverse variance weighted	11	0.0644	0.0834	0.44	1
ultradistal forearm bone mineral density	ebi-a-GCST90013422	HDCA QUANTITATIVE	inverse variance weighted	11	0.0628	0.0882	0.477	1
ultradistal forearm bone mineral density	ebi-a-GCST90013422	LCA QUANTITATIVE IMPUTED	inverse variance weighted	11	0.0446	0.0599	0.456	1
ultradistal forearm bone mineral density	ebi-a-GCST90013422	LCA QUANTITATIVE	inverse variance weighted	11	0.0504	0.0473	0.286	1
ultradistal forearm bone mineral density	ebi-a-GCST90013422	TCA BINARY	inverse variance weighted	11	-0.0388	0.0682	0.569	1
ultradistal forearm bone mineral density	ebi-a-GCST90013422	TCDCA QUANTITATIVE IMPUTED	inverse variance weighted	11	-0.1108	0.0541	0.0406	1
ultradistal forearm bone mineral density	ebi-a-GCST90013422	TCDCA QUANTITATIVE	inverse variance weighted	11	-0.113	0.0541	0.0368	1
ultradistal forearm bone mineral density	ebi-a-GCST90013422	TDCA QUANTITATIVE IMPUTED	inverse variance weighted	11	-0.0086	0.1072	0.936	1
ultradistal forearm bone mineral density	ebi-a-GCST90013422	TDCA QUANTITATIVE	inverse variance weighted	11	0.0127	0.0918	0.89	1
ultradistal forearm bone mineral density	ebi-a-GCST90013422	THDCA BINARY	inverse variance weighted	11	0.0227	0.0661	0.732	1
ultradistal forearm bone mineral density	ebi-a-GCST90013422	TLCA QUANTITATIVE IMPUTED	inverse variance weighted	11	0.0677	0.0864	0.433	1
ultradistal forearm bone mineral density	ebi-a-GCST90013422	TLCA QUANTITATIVE	inverse variance weighted	11	0.048	0.0826	0.561	1
ultradistal forearm bone mineral density	ebi-a-GCST90013422	TUDCA BINARY	inverse variance weighted	11	-0.0364	0.0729	0.617	1
ultradistal forearm bone mineral density	ebi-a-GCST90013422	UDCA QUANTITATIVE IMPUTED	inverse variance weighted	11	0.0584	0.0683	0.392	1
ultradistal forearm bone mineral density	ebi-a-GCST90013422	UDCA QUANTITATIVE	inverse variance weighted	11	0.0817	0.0692	0.238	1
urate	ebi-a-GCST001791	CA QUANTITATIVE IMPUTED	inverse variance weighted	25	0.0816	0.0545	0.135	1
urate	ebi-a-GCST001791	CA QUANTITATIVE	inverse variance weighted	25	0.0801	0.0546	0.143	1
urate	ebi-a-GCST001791	CDCA QUANTITATIVE IMPUTED	inverse variance weighted	25	0.08	0.0469	0.0883	1
urate	ebi-a-GCST001791	CDCA QUANTITATIVE	inverse variance weighted	25	0.0777	0.0465	0.0945	1
urate	ebi-a-GCST001791	DCA QUANTITATIVE IMPUTED	inverse variance weighted	25	0.0469	0.0487	0.336	1
urate	ebi-a-GCST001791	DCA QUANTITATIVE	inverse variance weighted	25	0.0517	0.0482	0.284	1
urate	ebi-a-GCST001791	GCA QUANTITATIVE IMPUTED	inverse variance weighted	25	-0.0014	0.0356	0.968	1
urate	ebi-a-GCST001791	GCA QUANTITATIVE	inverse variance weighted	25	0.0104	0.0392	0.791	1
urate	ebi-a-GCST001791	GCDCA QUANTITATIVE IMPUTED	inverse variance weighted	25	-0.0173	0.03	0.564	1
urate	ebi-a-GCST001791	GCDCA QUANTITATIVE	inverse variance weighted	25	-0.0173	0.03	0.564	1
urate	ebi-a-GCST001791	GDCA QUANTITATIVE	inverse variance weighted	25	0.0213	0.0644	0.74	1
urate	ebi-a-GCST001791	GHDCA BINARY	inverse variance weighted	25	0.0527	0.0474	0.265	1
urate	ebi-a-GCST001791	GLCA QUANTITATIVE IMPUTED	inverse variance weighted	25	0.0283	0.051	0.578	1
urate	ebi-a-GCST001791	GLCA QUANTITATIVE	inverse variance weighted	25	0.0249	0.0514	0.628	1
urate	ebi-a-GCST001791	GUDCA QUANTITATIVE IMPUTED	inverse variance weighted	25	-0.0035	0.0489	0.942	1
urate	ebi-a-GCST001791	GUDCA QUANTITATIVE	inverse variance weighted	25	0.0415	0.0499	0.406	1
urate	ebi-a-GCST001791	HDCA QUANTITATIVE IMPUTED	inverse variance weighted	25	0.0045	0.0446	0.92	1
urate	ebi-a-GCST001791	HDCA QUANTITATIVE	inverse variance weighted	25	-0.0024	0.044	0.957	1
urate	ebi-a-GCST001791	LCA QUANTITATIVE IMPUTED	inverse variance weighted	25	0.0103	0.0311	0.74	1
urate	ebi-a-GCST001791	LCA QUANTITATIVE	inverse variance weighted	25	-0.0133	0.0324	0.681	1
urate	ebi-a-GCST001791	TCA BINARY	inverse variance weighted	25	-0.0712	0.0441	0.107	1
urate	ebi-a-GCST001791	TCDCA QUANTITATIVE IMPUTED	inverse variance weighted	25	-0.0714	0.0348	0.0404	1
urate	ebi-a-GCST001791	TCDCA QUANTITATIVE	inverse variance weighted	25	-0.0695	0.0348	0.0461	1
urate	ebi-a-GCST001791	TDCA QUANTITATIVE IMPUTED	inverse variance weighted	25	-0.0298	0.0745	0.689	1
urate	ebi-a-GCST001791	TDCA QUANTITATIVE	inverse variance weighted	25	-0.0633	0.0666	0.343	1
urate	ebi-a-GCST001791	THDCA BINARY	inverse variance weighted	25	-0.0066	0.0573	0.909	1
urate	ebi-a-GCST001791	TLCA QUANTITATIVE IMPUTED	inverse variance weighted	25	0.0084	0.055	0.879	1
urate	ebi-a-GCST001791	TLCA QUANTITATIVE	inverse variance weighted	25	0.0068	0.0539	0.9	1
urate	ebi-a-GCST001791	TUDCA BINARY	inverse variance weighted	25	-0.0332	0.048	0.489	1
urate	ebi-a-GCST001791	UDCA QUANTITATIVE IMPUTED	inverse variance weighted	25	0.0242	0.0428	0.572	1
urate	ebi-a-GCST001791	UDCA QUANTITATIVE	inverse variance weighted	25	0.0431	0.0462	0.351	1
urinary albumin excretion	ebi-a-GCST006586	CA QUANTITATIVE IMPUTED	inverse variance weighted	36	-0.0766	0.2908	0.792	1
urinary albumin excretion	ebi-a-GCST006586	CA QUANTITATIVE	inverse variance weighted	36	-0.0593	0.2908	0.838	1
urinary albumin excretion	ebi-a-GCST006586	CDCA QUANTITATIVE IMPUTED	inverse variance weighted	36	0.1414	0.3011	0.639	1
urinary albumin excretion	ebi-a-GCST006586	CDCA QUANTITATIVE	inverse variance weighted	36	0.1632	0.2978	0.584	1
urinary albumin excretion	ebi-a-GCST006586	DCA QUANTITATIVE IMPUTED	inverse variance weighted	36	-0.1024	0.3138	0.744	1
urinary albumin excretion	ebi-a-GCST006586	DCA QUANTITATIVE	inverse variance weighted	36	0.0083	0.3102	0.979	1
urinary albumin excretion	ebi-a-GCST006586	GCA QUANTITATIVE IMPUTED	inverse variance weighted	36	0.3455	0.2289	0.131	1
urinary albumin excretion	ebi-a-GCST006586	GCDCA QUANTITATIVE IMPUTED	inverse variance weighted	36	0.2028	0.2021	0.316	1
urinary albumin excretion	ebi-a-GCST006586	GCDCA QUANTITATIVE	inverse variance weighted	36	0.2028	0.2021	0.316	1
urinary albumin excretion	ebi-a-GCST006586	GDCA QUANTITATIVE IMPUTED	inverse variance weighted	36	-0.0381	0.3465	0.912	1
urinary albumin excretion	ebi-a-GCST006586	GDCA QUANTITATIVE	inverse variance weighted	36	-0.0352	0.3382	0.917	1
urinary albumin excretion	ebi-a-GCST006586	GHDCA BINARY	inverse variance weighted	36	0.1972	0.3232	0.542	1
urinary albumin excretion	ebi-a-GCST006586	GLCA QUANTITATIVE IMPUTED	inverse variance weighted	36	0.1952	0.3664	0.594	1
urinary albumin excretion	ebi-a-GCST006586	GLCA QUANTITATIVE	inverse variance weighted	36	0.1958	0.3711	0.598	1
urinary albumin excretion	ebi-a-GCST006586	GUDCA QUANTITATIVE IMPUTED	inverse variance weighted	36	0.3915	0.312	0.21	1
urinary albumin excretion	ebi-a-GCST006586	HDCA QUANTITATIVE IMPUTED	inverse variance weighted	36	-0.1534	0.2903	0.597	1
urinary albumin excretion	ebi-a-GCST006586	HDCA QUANTITATIVE	inverse variance weighted	36	-0.1792	0.2932	0.541	1
urinary albumin excretion	ebi-a-GCST006586	LCA QUANTITATIVE IMPUTED	inverse variance weighted	36	0.2007	0.2023	0.321	1
urinary albumin excretion	ebi-a-GCST006586	LCA QUANTITATIVE	inverse variance weighted	36	0.3095	0.1827	0.0902	1
urinary albumin excretion	ebi-a-GCST006586	TCA BINARY	inverse variance weighted	36	0.2544	0.3452	0.461	1
urinary albumin excretion	ebi-a-GCST006586	TCDCA QUANTITATIVE IMPUTED	inverse variance weighted	36	0.4722	0.2409	0.05	1
urinary albumin excretion	ebi-a-GCST006586	TCDCA QUANTITATIVE	inverse variance weighted	36	0.4598	0.2397	0.055	1
urinary albumin excretion	ebi-a-GCST006586	TDCA QUANTITATIVE IMPUTED	inverse variance weighted	36	0.4011	0.3969	0.312	1
urinary albumin excretion	ebi-a-GCST006586	TDCA QUANTITATIVE	inverse variance weighted	36	0.3201	0.384	0.405	1
urinary albumin excretion	ebi-a-GCST006586	THDCA BINARY	inverse variance weighted	36	0.172	0.3495	0.623	1
urinary albumin excretion	ebi-a-GCST006586	TLCA QUANTITATIVE	inverse variance weighted	36	0.6063	0.3403	0.0748	1
urinary albumin excretion	ebi-a-GCST006586	TUDCA BINARY	inverse variance weighted	36	0.4572	0.4242	0.281	1
urinary albumin excretion	ebi-a-GCST006586	UDCA QUANTITATIVE	inverse variance weighted	36	0.1046	0.2634	0.691	1
urinary albumin-to-creatinine ratio	ieu-a-1107	CA QUANTITATIVE IMPUTED	wald ratio	1	0.0877	0.4508	0.846	1
urinary albumin-to-creatinine ratio	ieu-a-1107	CA QUANTITATIVE	wald ratio	1	0.1053	0.4507	0.815	1
urinary albumin-to-creatinine ratio	ieu-a-1107	CDCA QUANTITATIVE IMPUTED	wald ratio	1	0.0206	0.47	0.965	1
urinary albumin-to-creatinine ratio	ieu-a-1107	CDCA QUANTITATIVE	wald ratio	1	0.0121	0.465	0.979	1
urinary albumin-to-creatinine ratio	ieu-a-1107	DCA QUANTITATIVE IMPUTED	wald ratio	1	0.0598	0.488	0.903	1
urinary albumin-to-creatinine ratio	ieu-a-1107	DCA QUANTITATIVE	wald ratio	1	0.1888	0.483	0.696	1
urinary albumin-to-creatinine ratio	ieu-a-1107	GCA QUANTITATIVE IMPUTED	wald ratio	1	-0.2742	0.355	0.44	1
urinary albumin-to-creatinine ratio	ieu-a-1107	GCA QUANTITATIVE	wald ratio	1	-0.3062	0.3536	0.387	1
urinary albumin-to-creatinine ratio	ieu-a-1107	GCDCA QUANTITATIVE IMPUTED	wald ratio	1	-0.3077	0.299	0.303	1
urinary albumin-to-creatinine ratio	ieu-a-1107	GCDCA QUANTITATIVE	wald ratio	1	-0.3077	0.299	0.303	1
urinary albumin-to-creatinine ratio	ieu-a-1107	GDCA QUANTITATIVE IMPUTED	wald ratio	1	-0.2503	0.5404	0.643	1
urinary albumin-to-creatinine ratio	ieu-a-1107	GDCA QUANTITATIVE	wald ratio	1	-0.3376	0.5241	0.52	1
urinary albumin-to-creatinine ratio	ieu-a-1107	GHDCA BINARY	wald ratio	1	-0.4991	0.4275	0.243	1
urinary albumin-to-creatinine ratio	ieu-a-1107	GLCA QUANTITATIVE IMPUTED	wald ratio	1	-0.3627	0.5068	0.474	1
urinary albumin-to-creatinine ratio	ieu-a-1107	GLCA QUANTITATIVE	wald ratio	1	-0.4945	0.5123	0.334	1
urinary albumin-to-creatinine ratio	ieu-a-1107	GUDCA QUANTITATIVE IMPUTED	wald ratio	1	-0.3676	0.4844	0.448	1
urinary albumin-to-creatinine ratio	ieu-a-1107	GUDCA QUANTITATIVE	wald ratio	1	-0.3266	0.4578	0.476	1
urinary albumin-to-creatinine ratio	ieu-a-1107	HDCA QUANTITATIVE IMPUTED	wald ratio	1	-0.3011	0.4422	0.496	1
urinary albumin-to-creatinine ratio	ieu-a-1107	HDCA QUANTITATIVE	wald ratio	1	-0.3818	0.4362	0.381	1
urinary albumin-to-creatinine ratio	ieu-a-1107	LCA QUANTITATIVE IMPUTED	wald ratio	1	-0.4429	0.2972	0.136	1
urinary albumin-to-creatinine ratio	ieu-a-1107	LCA QUANTITATIVE	wald ratio	1	-0.2986	0.3027	0.324	1
urinary albumin-to-creatinine ratio	ieu-a-1107	TCA BINARY	wald ratio	1	-0.3967	0.4581	0.386	1
urinary albumin-to-creatinine ratio	ieu-a-1107	TCDCA QUANTITATIVE IMPUTED	wald ratio	1	0.2589	0.3484	0.457	1
urinary albumin-to-creatinine ratio	ieu-a-1107	TCDCA QUANTITATIVE	wald ratio	1	0.275	0.3483	0.43	1
urinary albumin-to-creatinine ratio	ieu-a-1107	TDCA QUANTITATIVE IMPUTED	wald ratio	1	-0.0992	0.6143	0.872	1
urinary albumin-to-creatinine ratio	ieu-a-1107	THDCA BINARY	wald ratio	1	-0.5747	0.4565	0.208	1
urinary albumin-to-creatinine ratio	ieu-a-1107	TLCA QUANTITATIVE IMPUTED	wald ratio	1	-0.1684	0.5404	0.755	1
urinary albumin-to-creatinine ratio	ieu-a-1107	TLCA QUANTITATIVE	wald ratio	1	-0.1779	0.5219	0.733	1
urinary albumin-to-creatinine ratio	ieu-a-1107	TUDCA BINARY	wald ratio	1	-0.3301	0.4971	0.507	1
urinary albumin-to-creatinine ratio	ieu-a-1107	UDCA QUANTITATIVE IMPUTED	wald ratio	1	-0.1842	0.4254	0.665	1
urinary albumin-to-creatinine ratio	ieu-a-1107	UDCA QUANTITATIVE	wald ratio	1	-0.2847	0.4154	0.493	1
urinary sodium-potassium ratio	ieu-b-72	CA QUANTITATIVE IMPUTED	inverse variance weighted	24	0.3048	0.2702	0.259	1
urinary sodium-potassium ratio	ieu-b-72	CA QUANTITATIVE	inverse variance weighted	24	0.3009	0.2701	0.265	1
urinary sodium-potassium ratio	ieu-b-72	CDCA QUANTITATIVE IMPUTED	inverse variance weighted	24	0.2828	0.2784	0.31	1
urinary sodium-potassium ratio	ieu-b-72	CDCA QUANTITATIVE	inverse variance weighted	24	0.2369	0.2756	0.39	1
urinary sodium-potassium ratio	ieu-b-72	DCA QUANTITATIVE IMPUTED	inverse variance weighted	24	0.4943	0.3513	0.159	1
urinary sodium-potassium ratio	ieu-b-72	DCA QUANTITATIVE	inverse variance weighted	24	0.465	0.3509	0.185	1
urinary sodium-potassium ratio	ieu-b-72	GCA QUANTITATIVE IMPUTED	inverse variance weighted	24	0.321	0.2336	0.169	1
urinary sodium-potassium ratio	ieu-b-72	GCA QUANTITATIVE	inverse variance weighted	24	0.3533	0.236	0.134	1
urinary sodium-potassium ratio	ieu-b-72	GCDCA QUANTITATIVE IMPUTED	inverse variance weighted	24	0.2873	0.2193	0.19	1
urinary sodium-potassium ratio	ieu-b-72	GCDCA QUANTITATIVE	inverse variance weighted	24	0.2873	0.2193	0.19	1
urinary sodium-potassium ratio	ieu-b-72	GDCA QUANTITATIVE IMPUTED	inverse variance weighted	24	0.4646	0.3557	0.191	1
urinary sodium-potassium ratio	ieu-b-72	GDCA QUANTITATIVE	inverse variance weighted	24	0.5086	0.3698	0.169	1
urinary sodium-potassium ratio	ieu-b-72	GHDCA BINARY	inverse variance weighted	24	0.7034	0.3753	0.0609	1
urinary sodium-potassium ratio	ieu-b-72	GLCA QUANTITATIVE IMPUTED	inverse variance weighted	24	0.6104	0.3062	0.0462	1
urinary sodium-potassium ratio	ieu-b-72	GLCA QUANTITATIVE	inverse variance weighted	24	0.7451	0.3088	0.0158	1
urinary sodium-potassium ratio	ieu-b-72	GUDCA QUANTITATIVE IMPUTED	inverse variance weighted	24	0.5222	0.3298	0.113	1
urinary sodium-potassium ratio	ieu-b-72	GUDCA QUANTITATIVE	inverse variance weighted	24	0.3345	0.3145	0.287	1
urinary sodium-potassium ratio	ieu-b-72	HDCA QUANTITATIVE IMPUTED	inverse variance weighted	24	0.3688	0.3032	0.224	1
urinary sodium-potassium ratio	ieu-b-72	HDCA QUANTITATIVE	inverse variance weighted	24	0.3471	0.2948	0.239	1
urinary sodium-potassium ratio	ieu-b-72	LCA QUANTITATIVE IMPUTED	inverse variance weighted	24	0.3978	0.1832	0.0299	1
urinary sodium-potassium ratio	ieu-b-72	LCA QUANTITATIVE	inverse variance weighted	24	0.3682	0.1655	0.0261	1
urinary sodium-potassium ratio	ieu-b-72	TCA BINARY	inverse variance weighted	24	0.2849	0.3318	0.391	1
urinary sodium-potassium ratio	ieu-b-72	TCDCA QUANTITATIVE IMPUTED	inverse variance weighted	24	0.3382	0.2604	0.194	1
urinary sodium-potassium ratio	ieu-b-72	TCDCA QUANTITATIVE	inverse variance weighted	24	0.3423	0.256	0.181	1
urinary sodium-potassium ratio	ieu-b-72	TDCA QUANTITATIVE IMPUTED	inverse variance weighted	24	0.634	0.3791	0.0944	1
urinary sodium-potassium ratio	ieu-b-72	TDCA QUANTITATIVE	inverse variance weighted	24	0.4921	0.3637	0.176	1
urinary sodium-potassium ratio	ieu-b-72	THDCA BINARY	inverse variance weighted	24	-0.3618	0.3672	0.324	1
urinary sodium-potassium ratio	ieu-b-72	TLCA QUANTITATIVE IMPUTED	inverse variance weighted	24	0.8781	0.3297	0.00774	1
urinary sodium-potassium ratio	ieu-b-72	TUDCA BINARY	inverse variance weighted	24	-0.1252	0.3653	0.732	1
urinary sodium-potassium ratio	ieu-b-72	UDCA QUANTITATIVE IMPUTED	inverse variance weighted	24	0.3067	0.2976	0.303	1
urinary sodium-potassium ratio	ieu-b-72	UDCA QUANTITATIVE	inverse variance weighted	24	0.2639	0.284	0.353	1
urokinase plasminogen activator surface receptor levels	ebi-a-GCST90012051	CA QUANTITATIVE IMPUTED	inverse variance weighted	6	0.1893	0.1323	0.153	1
urokinase plasminogen activator surface receptor levels	ebi-a-GCST90012051	CA QUANTITATIVE	inverse variance weighted	6	0.1908	0.1332	0.152	1
urokinase plasminogen activator surface receptor levels	ebi-a-GCST90012051	CDCA QUANTITATIVE IMPUTED	inverse variance weighted	6	0.1212	0.1076	0.26	1
urokinase plasminogen activator surface receptor levels	ebi-a-GCST90012051	CDCA QUANTITATIVE	inverse variance weighted	6	0.1193	0.1063	0.262	1
urokinase plasminogen activator surface receptor levels	ebi-a-GCST90012051	DCA QUANTITATIVE IMPUTED	inverse variance weighted	6	0.0771	0.1117	0.49	1
urokinase plasminogen activator surface receptor levels	ebi-a-GCST90012051	DCA QUANTITATIVE	inverse variance weighted	6	0.0745	0.1127	0.508	1
urokinase plasminogen activator surface receptor levels	ebi-a-GCST90012051	GCA QUANTITATIVE IMPUTED	inverse variance weighted	6	-0.0416	0.112	0.71	1
urokinase plasminogen activator surface receptor levels	ebi-a-GCST90012051	GCA QUANTITATIVE	inverse variance weighted	6	-0.031	0.1091	0.776	1
urokinase plasminogen activator surface receptor levels	ebi-a-GCST90012051	GCDCA QUANTITATIVE IMPUTED	inverse variance weighted	6	-0.0264	0.081	0.744	1
urokinase plasminogen activator surface receptor levels	ebi-a-GCST90012051	GCDCA QUANTITATIVE	inverse variance weighted	6	-0.0264	0.081	0.744	1
urokinase plasminogen activator surface receptor levels	ebi-a-GCST90012051	GDCA QUANTITATIVE IMPUTED	inverse variance weighted	6	-0.0641	0.128	0.616	1
urokinase plasminogen activator surface receptor levels	ebi-a-GCST90012051	GDCA QUANTITATIVE	inverse variance weighted	6	-0.0651	0.1273	0.609	1
urokinase plasminogen activator surface receptor levels	ebi-a-GCST90012051	GHDCA BINARY	inverse variance weighted	6	0.1886	0.1211	0.119	1
urokinase plasminogen activator surface receptor levels	ebi-a-GCST90012051	GLCA QUANTITATIVE IMPUTED	inverse variance weighted	6	0.0345	0.1186	0.771	1
urokinase plasminogen activator surface receptor levels	ebi-a-GCST90012051	GLCA QUANTITATIVE	inverse variance weighted	6	0.0384	0.1194	0.748	1
urokinase plasminogen activator surface receptor levels	ebi-a-GCST90012051	GUDCA QUANTITATIVE IMPUTED	inverse variance weighted	6	-0.0058	0.1114	0.958	1
urokinase plasminogen activator surface receptor levels	ebi-a-GCST90012051	GUDCA QUANTITATIVE	inverse variance weighted	6	-0.0294	0.1046	0.779	1
urokinase plasminogen activator surface receptor levels	ebi-a-GCST90012051	HDCA QUANTITATIVE IMPUTED	inverse variance weighted	6	0.0564	0.1005	0.575	1
urokinase plasminogen activator surface receptor levels	ebi-a-GCST90012051	HDCA QUANTITATIVE	inverse variance weighted	6	0.0783	0.0993	0.431	1
urokinase plasminogen activator surface receptor levels	ebi-a-GCST90012051	LCA QUANTITATIVE IMPUTED	inverse variance weighted	6	0.0208	0.0683	0.761	1
urokinase plasminogen activator surface receptor levels	ebi-a-GCST90012051	LCA QUANTITATIVE	inverse variance weighted	6	0.084	0.0631	0.183	1
urokinase plasminogen activator surface receptor levels	ebi-a-GCST90012051	TCA BINARY	inverse variance weighted	6	0.1265	0.129	0.327	1
urokinase plasminogen activator surface receptor levels	ebi-a-GCST90012051	TCDCA QUANTITATIVE IMPUTED	inverse variance weighted	6	0.0303	0.082	0.712	1
urokinase plasminogen activator surface receptor levels	ebi-a-GCST90012051	TCDCA QUANTITATIVE	inverse variance weighted	6	0.0286	0.0821	0.727	1
urokinase plasminogen activator surface receptor levels	ebi-a-GCST90012051	TDCA QUANTITATIVE IMPUTED	inverse variance weighted	6	-0.1071	0.1649	0.516	1
urokinase plasminogen activator surface receptor levels	ebi-a-GCST90012051	TDCA QUANTITATIVE	inverse variance weighted	6	-0.1329	0.1669	0.426	1
urokinase plasminogen activator surface receptor levels	ebi-a-GCST90012051	THDCA BINARY	inverse variance weighted	6	0.0757	0.1323	0.567	1
urokinase plasminogen activator surface receptor levels	ebi-a-GCST90012051	TLCA QUANTITATIVE IMPUTED	inverse variance weighted	6	-0.0758	0.1274	0.552	1
urokinase plasminogen activator surface receptor levels	ebi-a-GCST90012051	TLCA QUANTITATIVE	inverse variance weighted	6	-0.1172	0.121	0.333	1
urokinase plasminogen activator surface receptor levels	ebi-a-GCST90012051	TUDCA BINARY	inverse variance weighted	6	-0.0534	0.1397	0.702	1
urokinase plasminogen activator surface receptor levels	ebi-a-GCST90012051	UDCA QUANTITATIVE IMPUTED	inverse variance weighted	6	0.1129	0.0946	0.233	1
urokinase plasminogen activator surface receptor levels	ebi-a-GCST90012051	UDCA QUANTITATIVE	inverse variance weighted	6	0.1544	0.0933	0.0978	1
vascular endothelial growth factor d levels	ebi-a-GCST90012069	CA QUANTITATIVE IMPUTED	inverse variance weighted	4	-0.0814	0.1385	0.557	1
vascular endothelial growth factor d levels	ebi-a-GCST90012069	CA QUANTITATIVE	inverse variance weighted	4	-0.0811	0.1385	0.558	1
vascular endothelial growth factor d levels	ebi-a-GCST90012069	CDCA QUANTITATIVE IMPUTED	inverse variance weighted	4	-0.0187	0.0942	0.843	1
vascular endothelial growth factor d levels	ebi-a-GCST90012069	CDCA QUANTITATIVE	inverse variance weighted	4	-0.0223	0.0931	0.81	1
vascular endothelial growth factor d levels	ebi-a-GCST90012069	DCA QUANTITATIVE IMPUTED	inverse variance weighted	4	0.0737	0.0975	0.45	1
vascular endothelial growth factor d levels	ebi-a-GCST90012069	DCA QUANTITATIVE	inverse variance weighted	4	0.088	0.0963	0.361	1
vascular endothelial growth factor d levels	ebi-a-GCST90012069	GCA QUANTITATIVE IMPUTED	inverse variance weighted	4	-0.0978	0.0712	0.17	1
vascular endothelial growth factor d levels	ebi-a-GCST90012069	GCA QUANTITATIVE	inverse variance weighted	4	-0.097	0.0709	0.171	1
vascular endothelial growth factor d levels	ebi-a-GCST90012069	GCDCA QUANTITATIVE IMPUTED	inverse variance weighted	4	-0.0622	0.0608	0.306	1
vascular endothelial growth factor d levels	ebi-a-GCST90012069	GCDCA QUANTITATIVE	inverse variance weighted	4	-0.0622	0.0608	0.306	1
vascular endothelial growth factor d levels	ebi-a-GCST90012069	GDCA QUANTITATIVE IMPUTED	inverse variance weighted	4	0.0185	0.1072	0.863	1
vascular endothelial growth factor d levels	ebi-a-GCST90012069	GDCA QUANTITATIVE	inverse variance weighted	4	0.051	0.1043	0.625	1
vascular endothelial growth factor d levels	ebi-a-GCST90012069	GHDCA BINARY	inverse variance weighted	4	-0.093	0.1192	0.435	1
vascular endothelial growth factor d levels	ebi-a-GCST90012069	GLCA QUANTITATIVE IMPUTED	inverse variance weighted	4	0.143	0.1035	0.167	1
vascular endothelial growth factor d levels	ebi-a-GCST90012069	GLCA QUANTITATIVE	inverse variance weighted	4	0.1189	0.1045	0.255	1
vascular endothelial growth factor d levels	ebi-a-GCST90012069	GUDCA QUANTITATIVE IMPUTED	inverse variance weighted	4	0.031	0.0966	0.748	1
vascular endothelial growth factor d levels	ebi-a-GCST90012069	HDCA QUANTITATIVE IMPUTED	inverse variance weighted	4	0.0298	0.0877	0.735	1
vascular endothelial growth factor d levels	ebi-a-GCST90012069	HDCA QUANTITATIVE	inverse variance weighted	4	0.0378	0.0864	0.662	1
vascular endothelial growth factor d levels	ebi-a-GCST90012069	LCA QUANTITATIVE IMPUTED	inverse variance weighted	4	0.0722	0.0599	0.228	1
vascular endothelial growth factor d levels	ebi-a-GCST90012069	LCA QUANTITATIVE	inverse variance weighted	4	-0.0085	0.0678	0.901	1
vascular endothelial growth factor d levels	ebi-a-GCST90012069	TCA BINARY	inverse variance weighted	4	0.0931	0.1263	0.461	1
vascular endothelial growth factor d levels	ebi-a-GCST90012069	TCDCA QUANTITATIVE IMPUTED	inverse variance weighted	4	-0.104	0.0717	0.147	1
vascular endothelial growth factor d levels	ebi-a-GCST90012069	TCDCA QUANTITATIVE	inverse variance weighted	4	-0.0997	0.0717	0.164	1
vascular endothelial growth factor d levels	ebi-a-GCST90012069	TDCA QUANTITATIVE IMPUTED	inverse variance weighted	4	-0.0176	0.1232	0.886	1
vascular endothelial growth factor d levels	ebi-a-GCST90012069	THDCA BINARY	inverse variance weighted	4	0.1689	0.1314	0.198	1
vascular endothelial growth factor d levels	ebi-a-GCST90012069	TLCA QUANTITATIVE IMPUTED	inverse variance weighted	4	0.0698	0.1104	0.527	1
vascular endothelial growth factor d levels	ebi-a-GCST90012069	TUDCA BINARY	inverse variance weighted	4	0.0227	0.1359	0.867	1
vascular endothelial growth factor d levels	ebi-a-GCST90012069	UDCA QUANTITATIVE IMPUTED	inverse variance weighted	4	0.0572	0.1102	0.604	1
vascular endothelial growth factor d levels	ebi-a-GCST90012069	UDCA QUANTITATIVE	inverse variance weighted	4	0.0399	0.1204	0.741	1
vascular endothelial growth factor levels	ebi-a-GCST90011995	CA QUANTITATIVE IMPUTED	inverse variance weighted	5	0.0572	0.0396	0.149	1
vascular endothelial growth factor levels	ebi-a-GCST90011995	CA QUANTITATIVE	inverse variance weighted	5	0.0573	0.0396	0.148	1
vascular endothelial growth factor levels	ebi-a-GCST90011995	CDCA QUANTITATIVE IMPUTED	inverse variance weighted	5	0.0728	0.0587	0.215	1
vascular endothelial growth factor levels	ebi-a-GCST90011995	CDCA QUANTITATIVE	inverse variance weighted	5	0.0742	0.0546	0.174	1
vascular endothelial growth factor levels	ebi-a-GCST90011995	DCA QUANTITATIVE IMPUTED	inverse variance weighted	5	0.0726	0.043	0.0913	1
vascular endothelial growth factor levels	ebi-a-GCST90011995	DCA QUANTITATIVE	inverse variance weighted	5	0.0781	0.0425	0.0663	1
vascular endothelial growth factor levels	ebi-a-GCST90011995	GCA QUANTITATIVE IMPUTED	inverse variance weighted	5	0.062	0.0439	0.158	1
vascular endothelial growth factor levels	ebi-a-GCST90011995	GCA QUANTITATIVE	inverse variance weighted	5	0.0632	0.0438	0.149	1
vascular endothelial growth factor levels	ebi-a-GCST90011995	GCDCA QUANTITATIVE IMPUTED	inverse variance weighted	5	0.06	0.0266	0.0242	1
vascular endothelial growth factor levels	ebi-a-GCST90011995	GCDCA QUANTITATIVE	inverse variance weighted	5	0.06	0.0266	0.0242	1
vascular endothelial growth factor levels	ebi-a-GCST90011995	GDCA QUANTITATIVE IMPUTED	inverse variance weighted	5	0.0426	0.0594	0.473	1
vascular endothelial growth factor levels	ebi-a-GCST90011995	GDCA QUANTITATIVE	inverse variance weighted	5	0.0438	0.0466	0.347	1
vascular endothelial growth factor levels	ebi-a-GCST90011995	GHDCA BINARY	inverse variance weighted	5	-0.0345	0.0424	0.416	1
vascular endothelial growth factor levels	ebi-a-GCST90011995	GLCA QUANTITATIVE IMPUTED	inverse variance weighted	5	0.0159	0.0451	0.724	1
vascular endothelial growth factor levels	ebi-a-GCST90011995	GLCA QUANTITATIVE	inverse variance weighted	5	0.0287	0.0455	0.529	1
vascular endothelial growth factor levels	ebi-a-GCST90011995	GUDCA QUANTITATIVE IMPUTED	inverse variance weighted	5	0.0804	0.0434	0.0639	1
vascular endothelial growth factor levels	ebi-a-GCST90011995	GUDCA QUANTITATIVE	inverse variance weighted	5	0.081	0.0409	0.0476	1
vascular endothelial growth factor levels	ebi-a-GCST90011995	HDCA QUANTITATIVE IMPUTED	inverse variance weighted	5	0.0476	0.0396	0.23	1
vascular endothelial growth factor levels	ebi-a-GCST90011995	HDCA QUANTITATIVE	inverse variance weighted	5	0.0521	0.039	0.182	1
vascular endothelial growth factor levels	ebi-a-GCST90011995	LCA QUANTITATIVE IMPUTED	inverse variance weighted	5	0.0401	0.0267	0.134	1
vascular endothelial growth factor levels	ebi-a-GCST90011995	LCA QUANTITATIVE	inverse variance weighted	5	0.0245	0.0247	0.32	1
vascular endothelial growth factor levels	ebi-a-GCST90011995	TCDCA QUANTITATIVE IMPUTED	inverse variance weighted	5	0.0125	0.0361	0.73	1
vascular endothelial growth factor levels	ebi-a-GCST90011995	TCDCA QUANTITATIVE	inverse variance weighted	5	0.0103	0.0344	0.765	1
vascular endothelial growth factor levels	ebi-a-GCST90011995	TDCA QUANTITATIVE IMPUTED	inverse variance weighted	5	0.0173	0.0889	0.846	1
vascular endothelial growth factor levels	ebi-a-GCST90011995	TDCA QUANTITATIVE	inverse variance weighted	5	0.0485	0.0763	0.525	1
vascular endothelial growth factor levels	ebi-a-GCST90011995	THDCA BINARY	inverse variance weighted	5	-0.0053	0.0449	0.906	1
vascular endothelial growth factor levels	ebi-a-GCST90011995	TLCA QUANTITATIVE IMPUTED	inverse variance weighted	5	0.0044	0.0487	0.928	1
vascular endothelial growth factor levels	ebi-a-GCST90011995	TLCA QUANTITATIVE	inverse variance weighted	5	0.0091	0.0465	0.844	1
vascular endothelial growth factor levels	ebi-a-GCST90011995	TUDCA BINARY	inverse variance weighted	5	0.0604	0.0476	0.205	1
vascular endothelial growth factor levels	ebi-a-GCST90011995	UDCA QUANTITATIVE IMPUTED	inverse variance weighted	5	0.0628	0.04	0.116	1
vascular endothelial growth factor levels	ebi-a-GCST90011995	UDCA QUANTITATIVE	inverse variance weighted	5	0.0578	0.0409	0.158	1
vertical cup-disc ratio	ebi-a-GCST004075	CA QUANTITATIVE IMPUTED	inverse variance weighted	18	-0.3358	0.4167	0.42	1
vertical cup-disc ratio	ebi-a-GCST004075	CA QUANTITATIVE	inverse variance weighted	18	-0.3324	0.4134	0.421	1
vertical cup-disc ratio	ebi-a-GCST004075	CDCA QUANTITATIVE IMPUTED	inverse variance weighted	18	0.0559	0.4244	0.895	1
vertical cup-disc ratio	ebi-a-GCST004075	CDCA QUANTITATIVE	inverse variance weighted	18	0.0302	0.413	0.942	1
vertical cup-disc ratio	ebi-a-GCST004075	DCA QUANTITATIVE IMPUTED	inverse variance weighted	18	-0.3146	0.4307	0.465	1
vertical cup-disc ratio	ebi-a-GCST004075	DCA QUANTITATIVE	inverse variance weighted	18	-0.3043	0.4252	0.474	1
vertical cup-disc ratio	ebi-a-GCST004075	GCA QUANTITATIVE IMPUTED	inverse variance weighted	18	-0.0763	0.3174	0.81	1
vertical cup-disc ratio	ebi-a-GCST004075	GCA QUANTITATIVE	inverse variance weighted	18	-0.041	0.3165	0.897	1
vertical cup-disc ratio	ebi-a-GCST004075	GCDCA QUANTITATIVE IMPUTED	inverse variance weighted	18	0.1772	0.277	0.522	1
vertical cup-disc ratio	ebi-a-GCST004075	GCDCA QUANTITATIVE	inverse variance weighted	18	0.1772	0.277	0.522	1
vertical cup-disc ratio	ebi-a-GCST004075	GDCA QUANTITATIVE IMPUTED	inverse variance weighted	18	0.0273	0.4847	0.955	1
vertical cup-disc ratio	ebi-a-GCST004075	GDCA QUANTITATIVE	inverse variance weighted	18	0.0674	0.4695	0.886	1
vertical cup-disc ratio	ebi-a-GCST004075	GHDCA BINARY	inverse variance weighted	18	-0.3029	0.4648	0.515	1
vertical cup-disc ratio	ebi-a-GCST004075	GLCA QUANTITATIVE IMPUTED	inverse variance weighted	18	0.2236	0.4761	0.639	1
vertical cup-disc ratio	ebi-a-GCST004075	GLCA QUANTITATIVE	inverse variance weighted	18	0.244	0.4773	0.609	1
vertical cup-disc ratio	ebi-a-GCST004075	GUDCA QUANTITATIVE IMPUTED	inverse variance weighted	18	0.7793	0.4417	0.0777	1
vertical cup-disc ratio	ebi-a-GCST004075	GUDCA QUANTITATIVE	inverse variance weighted	18	0.7898	0.4119	0.0552	1
vertical cup-disc ratio	ebi-a-GCST004075	HDCA QUANTITATIVE IMPUTED	inverse variance weighted	18	0.64	0.4432	0.149	1
vertical cup-disc ratio	ebi-a-GCST004075	HDCA QUANTITATIVE	inverse variance weighted	18	0.6491	0.4215	0.124	1
vertical cup-disc ratio	ebi-a-GCST004075	LCA QUANTITATIVE IMPUTED	inverse variance weighted	18	0.4477	0.3156	0.156	1
vertical cup-disc ratio	ebi-a-GCST004075	LCA QUANTITATIVE	inverse variance weighted	18	0.5732	0.3066	0.0615	1
vertical cup-disc ratio	ebi-a-GCST004075	TCA BINARY	inverse variance weighted	18	-0.8921	0.5393	0.0981	1
vertical cup-disc ratio	ebi-a-GCST004075	TCDCA QUANTITATIVE IMPUTED	inverse variance weighted	18	-0.5492	0.3166	0.0828	1
vertical cup-disc ratio	ebi-a-GCST004075	TCDCA QUANTITATIVE	inverse variance weighted	18	-0.5468	0.3167	0.0842	1
vertical cup-disc ratio	ebi-a-GCST004075	TDCA QUANTITATIVE IMPUTED	inverse variance weighted	18	-0.3924	0.56	0.484	1
vertical cup-disc ratio	ebi-a-GCST004075	TDCA QUANTITATIVE	inverse variance weighted	18	-0.3835	0.5292	0.469	1
vertical cup-disc ratio	ebi-a-GCST004075	THDCA BINARY	inverse variance weighted	18	-0.1707	0.5045	0.735	1
vertical cup-disc ratio	ebi-a-GCST004075	TLCA QUANTITATIVE IMPUTED	inverse variance weighted	18	0.0125	0.5192	0.981	1
vertical cup-disc ratio	ebi-a-GCST004075	TLCA QUANTITATIVE	inverse variance weighted	18	0.1948	0.4857	0.688	1
vertical cup-disc ratio	ebi-a-GCST004075	TUDCA BINARY	inverse variance weighted	18	-0.0347	0.5947	0.953	1
vertical cup-disc ratio	ebi-a-GCST004075	UDCA QUANTITATIVE IMPUTED	inverse variance weighted	18	0.17	0.4197	0.685	1
vertical cup-disc ratio	ebi-a-GCST004075	UDCA QUANTITATIVE	inverse variance weighted	18	0.2951	0.4166	0.479	1
visceral adipose tissue volume	ebi-a-GCST90016671	CA QUANTITATIVE IMPUTED	inverse variance weighted	5	0.1775	0.2297	0.44	1
visceral adipose tissue volume	ebi-a-GCST90016671	CA QUANTITATIVE	inverse variance weighted	5	0.1646	0.2296	0.473	1
visceral adipose tissue volume	ebi-a-GCST90016671	CDCA QUANTITATIVE IMPUTED	inverse variance weighted	5	-0.0085	0.2397	0.972	1
visceral adipose tissue volume	ebi-a-GCST90016671	CDCA QUANTITATIVE	inverse variance weighted	5	-0.012	0.2589	0.963	1
visceral adipose tissue volume	ebi-a-GCST90016671	DCA QUANTITATIVE IMPUTED	inverse variance weighted	5	-0.1473	0.2478	0.552	1
visceral adipose tissue volume	ebi-a-GCST90016671	DCA QUANTITATIVE	inverse variance weighted	5	-0.2237	0.2445	0.36	1
visceral adipose tissue volume	ebi-a-GCST90016671	GCA QUANTITATIVE IMPUTED	inverse variance weighted	5	-0.0286	0.1808	0.874	1
visceral adipose tissue volume	ebi-a-GCST90016671	GCA QUANTITATIVE	inverse variance weighted	5	-0.0052	0.1757	0.977	1
visceral adipose tissue volume	ebi-a-GCST90016671	GCDCA QUANTITATIVE IMPUTED	inverse variance weighted	5	-0.0184	0.166	0.912	1
visceral adipose tissue volume	ebi-a-GCST90016671	GCDCA QUANTITATIVE	inverse variance weighted	5	-0.0184	0.166	0.912	1
visceral adipose tissue volume	ebi-a-GCST90016671	GDCA QUANTITATIVE IMPUTED	inverse variance weighted	5	-0.0436	0.2738	0.874	1
visceral adipose tissue volume	ebi-a-GCST90016671	GDCA QUANTITATIVE	inverse variance weighted	5	-0.2421	0.2607	0.353	1
visceral adipose tissue volume	ebi-a-GCST90016671	GHDCA BINARY	inverse variance weighted	5	-0.0381	0.3779	0.92	1
visceral adipose tissue volume	ebi-a-GCST90016671	GLCA QUANTITATIVE IMPUTED	inverse variance weighted	5	-0.1176	0.2622	0.654	1
visceral adipose tissue volume	ebi-a-GCST90016671	GLCA QUANTITATIVE	inverse variance weighted	5	-0.1917	0.2649	0.469	1
visceral adipose tissue volume	ebi-a-GCST90016671	GUDCA QUANTITATIVE IMPUTED	inverse variance weighted	5	-0.0523	0.2466	0.832	1
visceral adipose tissue volume	ebi-a-GCST90016671	GUDCA QUANTITATIVE	inverse variance weighted	5	0.1235	0.2282	0.588	1
visceral adipose tissue volume	ebi-a-GCST90016671	HDCA QUANTITATIVE IMPUTED	inverse variance weighted	5	-0.1299	0.324	0.688	1
visceral adipose tissue volume	ebi-a-GCST90016671	HDCA QUANTITATIVE	inverse variance weighted	5	-0.1769	0.2946	0.548	1
visceral adipose tissue volume	ebi-a-GCST90016671	LCA QUANTITATIVE IMPUTED	inverse variance weighted	5	-0.0118	0.1748	0.946	1
visceral adipose tissue volume	ebi-a-GCST90016671	LCA QUANTITATIVE	inverse variance weighted	5	-0.1341	0.1588	0.398	1
visceral adipose tissue volume	ebi-a-GCST90016671	TCA BINARY	inverse variance weighted	5	0.1522	0.2711	0.575	1
visceral adipose tissue volume	ebi-a-GCST90016671	TCDCA QUANTITATIVE IMPUTED	inverse variance weighted	5	-0.2218	0.1795	0.217	1
visceral adipose tissue volume	ebi-a-GCST90016671	TCDCA QUANTITATIVE	inverse variance weighted	5	-0.234	0.1796	0.193	1
visceral adipose tissue volume	ebi-a-GCST90016671	TDCA QUANTITATIVE IMPUTED	inverse variance weighted	5	-0.172	0.3134	0.583	1
visceral adipose tissue volume	ebi-a-GCST90016671	TDCA QUANTITATIVE	inverse variance weighted	5	-0.245	0.302	0.417	1
visceral adipose tissue volume	ebi-a-GCST90016671	THDCA BINARY	inverse variance weighted	5	-0.0577	0.2787	0.836	1
visceral adipose tissue volume	ebi-a-GCST90016671	TLCA QUANTITATIVE IMPUTED	inverse variance weighted	5	0.0355	0.2801	0.899	1
visceral adipose tissue volume	ebi-a-GCST90016671	TLCA QUANTITATIVE	inverse variance weighted	5	-0.1756	0.2631	0.504	1
visceral adipose tissue volume	ebi-a-GCST90016671	TUDCA BINARY	inverse variance weighted	5	0.1153	0.2929	0.694	1
visceral adipose tissue volume	ebi-a-GCST90016671	UDCA QUANTITATIVE IMPUTED	inverse variance weighted	5	-0.0292	0.2125	0.891	1
visceral adipose tissue volume	ebi-a-GCST90016671	UDCA QUANTITATIVE	inverse variance weighted	5	-0.025	0.2079	0.904	1
waist circumference	ukb-a-382	CA QUANTITATIVE IMPUTED	inverse variance weighted	222	0.0305	0.087	0.726	1
waist circumference	ukb-a-382	CA QUANTITATIVE	inverse variance weighted	222	0.027	0.0869	0.756	1
waist circumference	ukb-a-382	CDCA QUANTITATIVE IMPUTED	inverse variance weighted	222	0.0825	0.0925	0.372	1
waist circumference	ukb-a-382	CDCA QUANTITATIVE	inverse variance weighted	222	0.0771	0.0926	0.405	1
waist circumference	ukb-a-382	DCA QUANTITATIVE IMPUTED	inverse variance weighted	223	0.0714	0.0987	0.47	1
waist circumference	ukb-a-382	DCA QUANTITATIVE	inverse variance weighted	223	0.0677	0.0969	0.484	1
waist circumference	ukb-a-382	GCA QUANTITATIVE IMPUTED	inverse variance weighted	222	-0.1246	0.0703	0.0763	1
waist circumference	ukb-a-382	GCA QUANTITATIVE	inverse variance weighted	222	-0.1211	0.0705	0.0861	1
waist circumference	ukb-a-382	GCDCA QUANTITATIVE IMPUTED	inverse variance weighted	222	-0.0697	0.06	0.246	1
waist circumference	ukb-a-382	GCDCA QUANTITATIVE	inverse variance weighted	222	-0.0697	0.06	0.246	1
waist circumference	ukb-a-382	GDCA QUANTITATIVE IMPUTED	inverse variance weighted	225	-0.0211	0.1084	0.846	1
waist circumference	ukb-a-382	GDCA QUANTITATIVE	inverse variance weighted	223	0.0145	0.109	0.894	1
waist circumference	ukb-a-382	GHDCA BINARY	inverse variance weighted	226	-0.0341	0.0935	0.716	1
waist circumference	ukb-a-382	GLCA QUANTITATIVE IMPUTED	inverse variance weighted	222	0.0895	0.1069	0.403	1
waist circumference	ukb-a-382	GLCA QUANTITATIVE	inverse variance weighted	222	0.136	0.1049	0.195	1
waist circumference	ukb-a-382	GUDCA QUANTITATIVE IMPUTED	inverse variance weighted	225	-0.2248	0.0927	0.0153	1
waist circumference	ukb-a-382	GUDCA QUANTITATIVE	inverse variance weighted	225	-0.2273	0.0875	0.00941	1
waist circumference	ukb-a-382	HDCA QUANTITATIVE IMPUTED	inverse variance weighted	225	-0.0365	0.0843	0.665	1
waist circumference	ukb-a-382	HDCA QUANTITATIVE	inverse variance weighted	225	-0.0309	0.0831	0.71	1
waist circumference	ukb-a-382	LCA QUANTITATIVE IMPUTED	inverse variance weighted	224	0.0345	0.061	0.572	1
waist circumference	ukb-a-382	LCA QUANTITATIVE	inverse variance weighted	223	-0.0031	0.0569	0.957	1
waist circumference	ukb-a-382	TCA BINARY	inverse variance weighted	226	-0.227	0.1	0.0232	1
waist circumference	ukb-a-382	TCDCA QUANTITATIVE IMPUTED	inverse variance weighted	222	-0.0827	0.0723	0.253	1
waist circumference	ukb-a-382	TCDCA QUANTITATIVE	inverse variance weighted	222	-0.0846	0.0718	0.239	1
waist circumference	ukb-a-382	TDCA QUANTITATIVE IMPUTED	inverse variance weighted	223	-0.0746	0.1281	0.56	1
waist circumference	ukb-a-382	TDCA QUANTITATIVE	inverse variance weighted	223	-0.0922	0.1217	0.449	1
waist circumference	ukb-a-382	THDCA BINARY	inverse variance weighted	226	0.1149	0.1036	0.268	1
waist circumference	ukb-a-382	TLCA QUANTITATIVE IMPUTED	inverse variance weighted	222	-0.0071	0.1085	0.948	1
waist circumference	ukb-a-382	TLCA QUANTITATIVE	inverse variance weighted	222	0.039	0.1062	0.714	1
waist circumference	ukb-a-382	TUDCA BINARY	inverse variance weighted	226	-0.0356	0.1083	0.742	1
waist circumference	ukb-a-382	UDCA QUANTITATIVE IMPUTED	inverse variance weighted	226	-0.1242	0.0796	0.118	1
waist circumference	ukb-a-382	UDCA QUANTITATIVE	inverse variance weighted	226	-0.1171	0.0779	0.133	1
fatty acid-binding protein, adipocyte levels	ebi-a-GCST90012075	TDCA QUANTITATIVE IMPUTED	inverse variance weighted	2	-0.0126	0.5353	0.981	1
p wave duration	ebi-a-GCST004826	TCDCA QUANTITATIVE IMPUTED	inverse variance weighted	9	-0.0002	0.0086	0.981	1
serum 25-hydroxyvitamin d levels	ebi-a-GCST90000618	HDCA QUANTITATIVE	inverse variance weighted	115	0.0021	0.0905	0.981	1
testasv_27 (ruminococcaceae) abundance	ebi-a-GCST90011504	GLCA QUANTITATIVE IMPUTED	wald ratio	1	0.0029	0.1226	0.981	1
dna methylation grimage acceleration	ebi-a-GCST90014288	HDCA QUANTITATIVE IMPUTED	inverse variance weighted	4	0.0013	0.0549	0.982	1
human herpes<u+00a0>virus<u+00a0>7 u14<u+00a0>antibody<u+00a0>levels	ebi-a-GCST90006909	TLCA QUANTITATIVE	inverse variance weighted	2	-0.0047	0.2044	0.981	1
atrial fibrillation	ebi-a-GCST006414	UDCA QUANTITATIVE	inverse variance weighted	109	0.0006	0.0271	0.982	1
type 2 diabetes	ebi-a-GCST006867	CA QUANTITATIVE IMPUTED	inverse variance weighted	114	0.0002	0.0306	0.995	1
ankylosing spondylitis	ebi-a-GCST005529	DCA QUANTITATIVE IMPUTED	inverse variance weighted	25	-0.0016	0.0921	0.986	1
ankylosing spondylitis	ebi-a-GCST005529	DCA QUANTITATIVE	inverse variance weighted	25	0.0015	0.0912	0.986	1
ankylosing spondylitis	ebi-a-GCST005529	TDCA QUANTITATIVE	inverse variance weighted	25	-0.0021	0.1111	0.985	1
ankylosing spondylitis	ebi-a-GCST005529	UDCA QUANTITATIVE	inverse variance weighted	25	0.0003	0.0911	0.998	1
pain medicine use during menstruation	ebi-a-GCST006637	GDCA QUANTITATIVE	inverse variance weighted	2	0.0005	0.0769	0.995	1
glioma	ieu-a-1013	GCA QUANTITATIVE IMPUTED	inverse variance weighted	3	0.0012	0.053	0.982	1
glioma	ieu-a-1013	GCA QUANTITATIVE	inverse variance weighted	3	-0.0004	0.0508	0.994	1
membranous nephropathy	ebi-a-GCST010005	CDCA QUANTITATIVE IMPUTED	inverse variance weighted	4	0.0003	0.0158	0.983	1
excessive hairiness	ebi-a-GCST006095	DCA QUANTITATIVE	inverse variance weighted	3	-0.0014	0.0649	0.983	1
extreme height	ieu-a-86	TDCA QUANTITATIVE IMPUTED	inverse variance weighted	45	-0.0004	0.0248	0.986	1
systemic lupus erythematosus	ebi-a-GCST003156	GLCA QUANTITATIVE IMPUTED	inverse variance weighted	40	0	0.0132	0.997	1
former alcohol drinker	ukb-a-352	CA QUANTITATIVE	wald ratio	1	-0.0061	0.6783	0.993	1
former alcohol drinker	ukb-a-352	CDCA QUANTITATIVE	wald ratio	1	0.015	0.6728	0.982	1
former alcohol drinker	ukb-a-352	LCA QUANTITATIVE IMPUTED	wald ratio	1	-0.0087	0.4236	0.984	1
primary biliary cholangitis	ebi-a-GCST003129	UDCA QUANTITATIVE IMPUTED	inverse variance weighted	25	0.0001	0.0141	0.996	1
type 1 diabetes	ebi-a-GCST010681	CA QUANTITATIVE	inverse variance weighted	42	0.0003	0.0135	0.982	1
cardioembolic stroke	ieu-a-1109	CDCA QUANTITATIVE IMPUTED	inverse variance weighted	2	-0.0008	0.0687	0.99	1
large vessel disease	ieu-a-1110	GDCA QUANTITATIVE	wald ratio	1	-0.0005	0.1049	0.996	1
pgc cross-disorder traits	ieu-a-803	CDCA QUANTITATIVE	inverse variance weighted	4	-0.0016	0.2443	0.995	1
epilepsy, all documented cases	ieu-b-8	GDCA QUANTITATIVE IMPUTED	inverse variance weighted	3	-0.0041	0.3048	0.989	1
focal epilepsy, all documented cases	ieu-b-10	GDCA QUANTITATIVE	wald ratio	1	-0.0047	0.4391	0.991	1
focal epilepsy, all documented cases	ieu-b-10	TDCA QUANTITATIVE IMPUTED	wald ratio	1	-0.0012	0.5212	0.998	1
juvenile myoclonic epilepsy	ieu-b-17	TDCA QUANTITATIVE IMPUTED	wald ratio	1	0.0532	2.4801	0.983	1
eczema	ieu-a-996	UDCA QUANTITATIVE IMPUTED	inverse variance weighted	12	0.001	0.0766	0.99	1
had menopause	ukb-a-316	TUDCA BINARY	inverse variance weighted	10	0.0116	0.7867	0.988	1
alzheimer's disease	ieu-a-298	UDCA QUANTITATIVE IMPUTED	inverse variance weighted	20	-0.0006	0.0415	0.989	1
breast cancer	ebi-a-GCST004988	DCA QUANTITATIVE	inverse variance weighted	137	0.0003	0.0304	0.992	1
coronary heart disease	ebi-a-GCST000998	TLCA QUANTITATIVE	inverse variance weighted	15	-0.0007	0.0736	0.992	1
breastfed as a baby	ukb-a-33	HDCA QUANTITATIVE IMPUTED	inverse variance weighted	2	0.0086	4.6824	0.999	1
body mass index	ebi-a-GCST006802	TDCA QUANTITATIVE	wald ratio	1	0.0143	0.7122	0.984	1
eye problems/disorders: glaucoma	ukb-a-424	TCDCA QUANTITATIVE	inverse variance weighted	8	-0.0107	1.0709	0.992	1
eye problems/disorders: injury or trauma resulting in loss of vision	ukb-a-425	DCA QUANTITATIVE	wald ratio	1	0.0827	6.4663	0.99	1
medication for cholesterol blood pressure or diabetes: cholesterol lowering medication	ukb-a-488	TDCA QUANTITATIVE	inverse variance weighted	34	0.0056	0.366	0.988	1
medication for cholesterol blood pressure diabetes or take exogenous hormones: blood pressure medication	ukb-a-450	GLCA QUANTITATIVE	inverse variance weighted	59	0.0045	0.3667	0.99	1
medication for cholesterol blood pressure or diabetes: insulin	ukb-a-491	TCA BINARY	inverse variance weighted	7	0.003	2.2088	0.999	1
medication for cholesterol blood pressure diabetes or take exogenous hormones: cholesterol lowering medication	ukb-a-448	DCA QUANTITATIVE IMPUTED	inverse variance weighted	31	0.0078	0.4927	0.987	1
medication for cholesterol blood pressure diabetes or take exogenous hormones: cholesterol lowering medication	ukb-a-448	DCA QUANTITATIVE	inverse variance weighted	31	-0.0016	0.5031	0.997	1
taking other prescription medications	ukb-a-310	GLCA QUANTITATIVE IMPUTED	inverse variance weighted	10	0.0144	0.9426	0.988	1
taking other prescription medications	ukb-a-310	TUDCA BINARY	inverse variance weighted	10	-0.0121	1.3018	0.993	1
allergic disease (asthma, hay fever or eczema)	ebi-a-GCST005038	UDCA QUANTITATIVE	inverse variance weighted	70	-0.0008	0.0493	0.988	1
erectile dysfunction	ebi-a-GCST006956	UDCA QUANTITATIVE	wald ratio	1	-0.0013	0.1206	0.992	1
lacunar stroke	ebi-a-GCST90014122	THDCA BINARY	inverse variance weighted	3	0.0014	0.0983	0.989	1
other serious medical condition/disability diagnosed by doctor	ukb-a-309	GUDCA QUANTITATIVE IMPUTED	inverse variance weighted	3	0.0204	2.5406	0.994	1
mouth/teeth dental problems: dentures	ukb-a-433	GCA QUANTITATIVE	inverse variance weighted	20	0.0045	0.5598	0.994	1
medication for pain relief constipation heartburn: ibuprofen (e.g. nurofen)	ukb-a-454	DCA QUANTITATIVE IMPUTED	inverse variance weighted	4	0.0216	1.8989	0.991	1
other eye problems	ukb-a-256	CA QUANTITATIVE IMPUTED	wald ratio	1	0.0398	2.4831	0.987	1
other eye problems	ukb-a-256	CA QUANTITATIVE	wald ratio	1	0.0269	2.4823	0.991	1
other eye problems	ukb-a-256	DCA QUANTITATIVE	wald ratio	1	-0.0096	2.6597	0.997	1
mouth/teeth dental problems: mouth ulcers	ukb-a-427	GCDCA QUANTITATIVE IMPUTED	inverse variance weighted	31	0.0025	0.4036	0.995	1
mouth/teeth dental problems: mouth ulcers	ukb-a-427	GCDCA QUANTITATIVE	inverse variance weighted	31	0.0025	0.4036	0.995	1
non-cancer illness code self-reported: hayfever/allergic rhinitis	ukb-a-94	TUDCA BINARY	inverse variance weighted	20	-0.0103	1.2933	0.994	1
non-cancer illness code self-reported: hypothyroidism/myxoedema	ukb-a-77	GCA QUANTITATIVE	inverse variance weighted	82	-0.0025	0.3935	0.995	1
treatment/medication code: ramipril	ukb-a-117	TDCA QUANTITATIVE IMPUTED	inverse variance weighted	5	-0.0036	4.3843	0.999	1
treatment/medication code: amlodipine	ukb-a-150	CDCA QUANTITATIVE IMPUTED	inverse variance weighted	19	0.0116	1.5454	0.994	1
treatment/medication code: amlodipine	ukb-a-150	CDCA QUANTITATIVE	inverse variance weighted	19	-0.0061	1.53	0.997	1
non-cancer illness code self-reported: diabetes	ukb-a-74	HDCA QUANTITATIVE IMPUTED	inverse variance weighted	37	-0.0109	0.8694	0.99	1
treatment/medication code: lansoprazole	ukb-a-126	GCA QUANTITATIVE	wald ratio	1	0.0633	5.5656	0.991	1
vascular/heart problems diagnosed by doctor: angina	ukb-a-436	HDCA QUANTITATIVE	inverse variance weighted	13	0.0014	1.8199	0.999	1
non-cancer illness code self-reported: migraine	ukb-a-78	GHDCA BINARY	inverse variance weighted	13	0.0425	2.0313	0.983	1
treatment/medication code: lisinopril	ukb-a-116	CA QUANTITATIVE	inverse variance weighted	2	0.0771	6.1251	0.99	1
non-cancer illness code self-reported: eczema/dermatitis	ukb-a-99	TLCA QUANTITATIVE	inverse variance weighted	11	0.0314	2.4294	0.99	1
treatment/medication code: metformin	ukb-a-159	CA QUANTITATIVE	inverse variance weighted	24	0.0246	1.4964	0.987	1
treatment/medication code: metformin	ukb-a-159	CDCA QUANTITATIVE IMPUTED	inverse variance weighted	25	0.0296	1.4456	0.984	1
treatment/medication code: metformin	ukb-a-159	UDCA QUANTITATIVE IMPUTED	inverse variance weighted	24	0.0038	1.2936	0.998	1
vascular/heart problems diagnosed by doctor: heart attack	ukb-a-434	LCA QUANTITATIVE	inverse variance weighted	11	0.0248	1.4671	0.987	1
non-cancer illness code self-reported: hiatus hernia	ukb-a-109	GCA QUANTITATIVE	inverse variance weighted	2	-0.1133	5.4801	0.984	1
non-cancer illness code self-reported: hiatus hernia	ukb-a-109	GDCA QUANTITATIVE IMPUTED	inverse variance weighted	2	-0.0988	8.482	0.991	1
diagnoses - main icd10: m23 internal derangement of knee	ukb-a-566	THDCA BINARY	wald ratio	1	0.3024	32.5404	0.993	1
diagnoses - main icd10: r31 unspecified haematuria	ukb-a-585	CDCA QUANTITATIVE	inverse variance weighted	3	-0.042	5.8039	0.994	1
diagnoses - main icd10: k80 cholelithiasis	ukb-a-559	CDCA QUANTITATIVE	inverse variance weighted	11	-0.0218	1.6388	0.989	1
diagnoses - main icd10: i83 varicose veins of lower extremities	ukb-a-538	TDCA QUANTITATIVE	inverse variance weighted	15	0.0029	2.571	0.999	1
diagnoses - main icd10: n92 excessive frequent and irregular menstruation	ukb-a-578	CA QUANTITATIVE IMPUTED	inverse variance weighted	2	-0.1399	8.8741	0.987	1
diagnoses - main icd10: n92 excessive frequent and irregular menstruation	ukb-a-578	HDCA QUANTITATIVE IMPUTED	inverse variance weighted	2	-0.0451	8.7172	0.996	1
diagnoses - main icd10: k57 diverticular disease of intestine	ukb-a-555	GCA QUANTITATIVE IMPUTED	inverse variance weighted	2	0.0903	4.4516	0.984	1
diagnoses - main icd10: k57 diverticular disease of intestine	ukb-a-555	GHDCA BINARY	inverse variance weighted	2	-0.1851	9.3482	0.984	1
diagnoses - main icd10: m17 gonarthrosis [arthrosis of knee]	ukb-a-563	GDCA QUANTITATIVE IMPUTED	inverse variance weighted	2	-0.0803	11.209	0.994	1
diagnoses - main icd10: m17 gonarthrosis [arthrosis of knee]	ukb-a-563	UDCA QUANTITATIVE	inverse variance weighted	2	0.0322	7.4138	0.997	1
diagnoses - main icd10: h26 other cataract	ukb-a-530	HDCA QUANTITATIVE IMPUTED	inverse variance weighted	3	-0.084	5.4986	0.988	1
diagnoses - main icd10: h26 other cataract	ukb-a-530	TCA BINARY	inverse variance weighted	3	0.0175	5.1459	0.997	1
diagnoses - main icd10: h26 other cataract	ukb-a-530	TUDCA BINARY	inverse variance weighted	3	0.0955	5.6118	0.986	1
non-cancer illness code self-reported: osteoporosis	ukb-a-87	GHDCA BINARY	inverse variance weighted	8	0.0503	3.9891	0.99	1
diagnoses - main icd10: m20 acquired deformities of fingers and toes	ukb-a-564	GUDCA QUANTITATIVE	inverse variance weighted	2	0.1836	18.8535	0.992	1
treatment/medication code: bisoprolol	ukb-a-148	LCA QUANTITATIVE IMPUTED	inverse variance weighted	2	0.1469	7.67	0.985	1
diagnoses - main icd10: m16 coxarthrosis [arthrosis of hip]	ukb-a-562	GHDCA BINARY	wald ratio	1	0.5391	29.4485	0.985	1
diagnoses - main icd10: c44 other malignant neoplasms of skin	ukb-a-518	GLCA QUANTITATIVE IMPUTED	inverse variance weighted	20	0.0139	2.9473	0.996	1
non-cancer illness code self-reported: enlarged prostate	ukb-a-95	UDCA QUANTITATIVE IMPUTED	inverse variance weighted	7	0.0296	5.2844	0.996	1
diagnoses - main icd10: d25 leiomyoma of uterus	ukb-a-522	TCDCA QUANTITATIVE	inverse variance weighted	5	0.081	4.179	0.985	1
treatment/medication code: seretide 50 evohaler	ukb-a-183	GDCA QUANTITATIVE IMPUTED	inverse variance weighted	6	0.1211	12.5976	0.992	1
diagnoses - main icd10: i21 acute myocardial infarction	ukb-a-533	CA QUANTITATIVE IMPUTED	inverse variance weighted	3	0.0354	11.056	0.997	1
diagnoses - main icd10: i21 acute myocardial infarction	ukb-a-533	CA QUANTITATIVE	inverse variance weighted	3	-0.0603	11.0521	0.996	1
non-cancer illness code self-reported: psoriasis	ukb-a-100	CA QUANTITATIVE IMPUTED	inverse variance weighted	16	0.0236	1.274	0.985	1
non-cancer illness code self-reported: psoriasis	ukb-a-100	CA QUANTITATIVE	inverse variance weighted	16	0.0085	1.2707	0.995	1
treatment/medication code: doxazosin	ukb-a-149	CA QUANTITATIVE IMPUTED	inverse variance weighted	4	-0.106	10.4252	0.992	1
treatment/medication code: doxazosin	ukb-a-149	DCA QUANTITATIVE	inverse variance weighted	4	0.1008	7.9585	0.99	1
diagnoses - main icd10: i48 atrial fibrillation and flutter	ukb-a-536	UDCA QUANTITATIVE	inverse variance weighted	13	0.0309	2.1625	0.989	1
treatment/medication code: alendronate sodium	ukb-a-171	TLCA QUANTITATIVE	wald ratio	1	-0.2918	13.7977	0.983	1
treatment/medication code: alendronate sodium	ukb-a-171	UDCA QUANTITATIVE	wald ratio	1	0.1038	10.2442	0.992	1
non-cancer illness code self-reported: rheumatoid arthritis	ukb-a-105	GDCA QUANTITATIVE IMPUTED	inverse variance weighted	8	-0.0144	4.4411	0.997	1
non-cancer illness code self-reported: rheumatoid arthritis	ukb-a-105	LCA QUANTITATIVE IMPUTED	inverse variance weighted	8	-0.0059	2.4381	0.998	1
blood clot dvt bronchitis emphysema asthma rhinitis eczema allergy diagnosed by doctor: blood clot in the lung	ukb-a-445	HDCA QUANTITATIVE IMPUTED	inverse variance weighted	6	0.0503	3.8592	0.99	1
diagnoses - main icd10: n40 hyperplasia of prostate	ukb-a-576	UDCA QUANTITATIVE	inverse variance weighted	7	0.0889	6.6283	0.989	1
diagnoses - main icd10: r55 syncope and collapse	ukb-a-587	GCA QUANTITATIVE	wald ratio	1	0.2581	11.3878	0.982	1
treatment/medication code: gliclazide	ukb-a-139	GUDCA QUANTITATIVE IMPUTED	inverse variance weighted	6	-0.0476	5.104	0.993	1
treatment/medication code: gliclazide	ukb-a-139	LCA QUANTITATIVE	inverse variance weighted	6	-0.0487	2.8836	0.987	1
non-cancer illness code self-reported: kidney stone/ureter stone/bladder stone	ukb-a-72	GCA QUANTITATIVE	inverse variance weighted	3	0.1117	10.6805	0.992	1
non-cancer illness code self-reported: kidney stone/ureter stone/bladder stone	ukb-a-72	TLCA QUANTITATIVE IMPUTED	inverse variance weighted	3	0.1375	11.1098	0.99	1
cancer code self-reported: malignant melanoma	ukb-a-58	GDCA QUANTITATIVE IMPUTED	inverse variance weighted	4	0.0299	9.18	0.997	1
non-cancer illness code self-reported: hyperthyroidism/thyrotoxicosis	ukb-a-76	TUDCA BINARY	inverse variance weighted	6	0.0135	3.2054	0.997	1
diagnoses - main icd10: n20 calculus of kidney and ureter	ukb-a-574	HDCA QUANTITATIVE	inverse variance weighted	3	-0.134	11.7943	0.991	1
diagnoses - main icd10: c61 malignant neoplasm of prostate	ukb-a-520	TLCA QUANTITATIVE IMPUTED	inverse variance weighted	10	-0.0502	5.98	0.993	1
treatment/medication code: clopidogrel	ukb-a-180	LCA QUANTITATIVE	inverse variance weighted	2	-0.0707	10.6545	0.995	1
non-cancer illness code self-reported: type 2 diabetes	ukb-a-75	GLCA QUANTITATIVE IMPUTED	inverse variance weighted	3	-0.157	9.6054	0.987	1
non-cancer illness code self-reported: type 2 diabetes	ukb-a-75	TCA BINARY	inverse variance weighted	3	0.1885	16.97	0.991	1
non-cancer illness code self-reported: bladder problem (not cancer)	ukb-a-73	GCA QUANTITATIVE	wald ratio	1	0.104	5.4235	0.985	1
treatment/medication code: prednisolone	ukb-a-141	TDCA QUANTITATIVE	inverse variance weighted	2	0.0318	15.9558	0.998	1
diagnoses - main icd10: m72 fibroblastic disorders	ukb-a-572	GLCA QUANTITATIVE IMPUTED	inverse variance weighted	18	-0.0577	3.0389	0.985	1
non-cancer illness code self-reported: nasal polyps	ukb-a-97	GCDCA QUANTITATIVE IMPUTED	inverse variance weighted	5	0.0215	6.2697	0.997	1
non-cancer illness code self-reported: nasal polyps	ukb-a-97	GCDCA QUANTITATIVE	inverse variance weighted	5	0.0215	6.2697	0.997	1
non-cancer illness code self-reported: nasal polyps	ukb-a-97	GLCA QUANTITATIVE IMPUTED	inverse variance weighted	5	-0.2086	10.5523	0.984	1
treatment/medication code: venlafaxine	ukb-a-167	GLCA QUANTITATIVE IMPUTED	inverse variance weighted	2	-0.0721	20.9624	0.997	1
treatment/medication code: venlafaxine	ukb-a-167	TDCA QUANTITATIVE	inverse variance weighted	2	-0.5215	38.8489	0.989	1
diagnoses - main icd10: r35 polyuria	ukb-a-586	GDCA QUANTITATIVE	wald ratio	1	0.0094	20.9265	1	1
diagnoses - main icd10: r35 polyuria	ukb-a-586	GUDCA QUANTITATIVE	wald ratio	1	0.1769	18.4393	0.992	1
non-cancer illness code self-reported: chronic obstructive airways disease/copd	ukb-a-67	LCA QUANTITATIVE IMPUTED	wald ratio	1	0.012	17.6955	0.999	1
treatment/medication code: nicorandil	ukb-a-165	CA QUANTITATIVE IMPUTED	inverse variance weighted	2	0.0072	21.7918	1	1
treatment/medication code: nicorandil	ukb-a-165	CA QUANTITATIVE	inverse variance weighted	2	0.2942	22.4005	0.99	1
non-cancer illness code self-reported: pernicious anaemia	ukb-a-90	LCA QUANTITATIVE IMPUTED	inverse variance weighted	4	-0.0982	8.7953	0.991	1
non-cancer illness code self-reported: pernicious anaemia	ukb-a-90	TDCA QUANTITATIVE IMPUTED	inverse variance weighted	4	0.0068	18.3807	1	1
haemotological cancer	ieu-b-4878	CDCA QUANTITATIVE IMPUTED	inverse variance weighted	2	0.1469	10.3571	0.989	1
haemotological cancer	ieu-b-4878	TLCA QUANTITATIVE	inverse variance weighted	2	-0.1736	11.108	0.988	1
leukaemia	ieu-b-4914	DCA QUANTITATIVE IMPUTED	inverse variance weighted	3	-0.375	17.5711	0.983	1
malignant non-melanoma skin cancer	ieu-b-4959	GUDCA QUANTITATIVE IMPUTED	inverse variance weighted	57	0.0004	0.5877	0.999	1
malignant non-melanoma skin cancer	ieu-b-4959	TLCA QUANTITATIVE IMPUTED	inverse variance weighted	57	0.0001	0.7455	1	1
bladder cancer	ieu-b-4874	CA QUANTITATIVE IMPUTED	inverse variance weighted	2	0.6332	55.9736	0.991	1
bladder cancer	ieu-b-4874	CA QUANTITATIVE	inverse variance weighted	2	0.1159	55.7718	0.998	1
osteoarthritis of the hip or knee	ebi-a-GCST007092	LCA QUANTITATIVE IMPUTED	inverse variance weighted	26	0.0001	0.057	0.998	1
stroke	ebi-a-GCST006906	TDCA QUANTITATIVE IMPUTED	inverse variance weighted	8	0.0035	0.1628	0.983	1
idiopathic pulmonary fibrosis	ebi-a-GCST90018120	DCA QUANTITATIVE	inverse variance weighted	2	-0.0041	23.7154	1	1
parkinson's disease	ieu-b-7	HDCA QUANTITATIVE	inverse variance weighted	22	-0.0005	0.0334	0.987	1
cholecystitits	ieu-b-4971	LCA QUANTITATIVE IMPUTED	wald ratio	1	-0.0007	0.0448	0.988	1
atrial fibrillation	ebi-a-GCST006414	LCA QUANTITATIVE	inverse variance weighted	109	-0.0002	0.0179	0.993	1
covid-19 (hospitalized vs population) release 5	ebi-a-GCST011081	GCDCA QUANTITATIVE IMPUTED	inverse variance weighted	5	0.0001	0.0702	0.999	1
covid-19 (hospitalized vs population) release 5	ebi-a-GCST011081	GCDCA QUANTITATIVE	inverse variance weighted	5	0.0001	0.0702	0.999	1
abdominal subcutaneous adipose tissue volume	ebi-a-GCST90016672	LCA QUANTITATIVE IMPUTED	inverse variance weighted	2	-0.0036	0.2455	0.988	1
agouti-related protein levels	ebi-a-GCST90012063	TLCA QUANTITATIVE	inverse variance weighted	3	0.0043	0.2381	0.986	1
angiopoietin-1 receptor levels	ebi-a-GCST90012013	CDCA QUANTITATIVE IMPUTED	inverse variance weighted	8	-0.0003	0.0376	0.993	1
angiopoietin-1 receptor levels	ebi-a-GCST90012013	GHDCA BINARY	inverse variance weighted	8	-0.0003	0.0558	0.996	1
anti-herpes simplex virus 2 igg seropositivity	ebi-a-GCST90006919	GCDCA QUANTITATIVE IMPUTED	wald ratio	1	0.0076	0.4294	0.986	1
anti-herpes simplex virus 2 igg seropositivity	ebi-a-GCST90006919	GCDCA QUANTITATIVE	wald ratio	1	0.0076	0.4294	0.986	1
anti-toxoplasma gondii igg levels	ieu-b-4910	GCDCA QUANTITATIVE IMPUTED	wald ratio	1	-0.0011	0.0965	0.991	1
anti-toxoplasma gondii igg levels	ieu-b-4910	GCDCA QUANTITATIVE	wald ratio	1	-0.0011	0.0965	0.991	1
anti-toxoplasma gondii igg levels	ieu-b-4910	TCDCA QUANTITATIVE	wald ratio	1	-0.0018	0.1136	0.987	1
bioavailable testosterone levels	ebi-a-GCST90012104	LCA QUANTITATIVE IMPUTED	inverse variance weighted	100	-0.0013	0.0905	0.988	1
bk polyomavirus vp1 antibody levels	ebi-a-GCST90006885	GCDCA QUANTITATIVE IMPUTED	wald ratio	1	-0.0015	0.1735	0.993	1
bk polyomavirus vp1 antibody levels	ebi-a-GCST90006885	GCDCA QUANTITATIVE	wald ratio	1	-0.0015	0.1735	0.993	1
lung function (fev1/fvc)	ebi-a-GCST007431	TUDCA BINARY	inverse variance weighted	296	-0.0009	0.064	0.989	1
c_betaproteobacteria abundance	ebi-a-GCST90011304	GHDCA BINARY	wald ratio	1	-0.0021	0.2073	0.992	1
c_betaproteobacteria abundance	ebi-a-GCST90011304	TLCA QUANTITATIVE IMPUTED	wald ratio	1	-0.0002	0.2716	1	1
cathepsin d levels	ebi-a-GCST90012053	TCDCA QUANTITATIVE	inverse variance weighted	7	0.0005	0.0526	0.992	1
c-c motif chemokine 3 levels	ebi-a-GCST90012055	GCA QUANTITATIVE	inverse variance weighted	7	0.0006	0.0439	0.989	1
c-c motif chemokine 4 levels	ebi-a-GCST90012052	UDCA QUANTITATIVE	inverse variance weighted	6	-0.0007	0.0365	0.984	1
circulating leptin levels	ebi-a-GCST90007316	GCDCA QUANTITATIVE IMPUTED	wald ratio	1	0.0028	0.1943	0.989	1
circulating leptin levels	ebi-a-GCST90007316	GCDCA QUANTITATIVE	wald ratio	1	0.0028	0.1943	0.989	1
comparative height size at age 10	ukb-a-35	TDCA QUANTITATIVE IMPUTED	inverse variance weighted	356	-0.002	0.1004	0.984	1
heart rate	ieu-a-1056	TUDCA BINARY	inverse variance weighted	15	0.0002	0.0151	0.992	1
c-x-c motif chemokine 1 levels	ebi-a-GCST90012019	TDCA QUANTITATIVE	inverse variance weighted	2	-0.0014	0.0914	0.988	1
c-x-c motif chemokine 6 levels	ebi-a-GCST90012057	GLCA QUANTITATIVE IMPUTED	inverse variance weighted	4	-0.0008	0.0547	0.989	1
cytomegalovirus pp28 antibody levels	ebi-a-GCST90006894	THDCA BINARY	wald ratio	1	0.0014	0.7669	0.998	1
dna methylation-estimated granulocyte proportions	ebi-a-GCST90014287	DCA QUANTITATIVE IMPUTED	inverse variance weighted	2	-0.0256	5.2947	0.996	1
dna methylation-estimated plasminogen activator inhibitor-1 levels	ebi-a-GCST90014291	HDCA QUANTITATIVE IMPUTED	inverse variance weighted	4	0	0	0.992	1
dna methylation-estimated plasminogen activator inhibitor-1 levels	ebi-a-GCST90014291	TDCA QUANTITATIVE	inverse variance weighted	4	0	0.0001	0.994	1
dna methylation-estimated plasminogen activator inhibitor-1 levels	ebi-a-GCST90014291	TLCA QUANTITATIVE IMPUTED	inverse variance weighted	4	0	0.0001	0.99	1
dysmenorrheic pain severity	ebi-a-GCST006656	GLCA QUANTITATIVE	inverse variance weighted	2	-0.0008	0.0412	0.985	1
eosinophil cationic protein levels	ebi-a-GCST90012083	DCA QUANTITATIVE	inverse variance weighted	2	0.0016	0.0921	0.986	1
epstein-barr virus vca p18 antibody levels	ebi-a-GCST90006900	GLCA QUANTITATIVE	inverse variance weighted	3	-0.0027	0.2104	0.99	1
epstein-barr virus vca p18 antibody levels	ebi-a-GCST90006900	TCA BINARY	inverse variance weighted	3	-0.0006	0.2306	0.998	1
epstein-barr virus zebra antibody levels	ebi-a-GCST90006901	GDCA QUANTITATIVE IMPUTED	inverse variance weighted	3	-0.0012	0.0765	0.987	1
epstein-barr virus zebra antibody levels	ebi-a-GCST90006901	TUDCA BINARY	inverse variance weighted	3	0.001	0.0735	0.989	1
e-selectin levels	ebi-a-GCST90012000	GCDCA QUANTITATIVE IMPUTED	inverse variance weighted	10	0.0002	0.0319	0.994	1
e-selectin levels	ebi-a-GCST90012000	GCDCA QUANTITATIVE	inverse variance weighted	10	0.0002	0.0319	0.994	1
facial pigmentation measurement (uv light)	ebi-a-GCST90002283	DCA QUANTITATIVE	inverse variance weighted	10	-0.0001	0.0071	0.985	1
fev1	ebi-a-GCST007432	GHDCA BINARY	inverse variance weighted	262	0.0014	0.0688	0.984	1
glycated hemoglobin levels	ebi-a-GCST90002244	DCA QUANTITATIVE	inverse variance weighted	70	0.0004	0.2303	0.999	1
gut microbiota abundance (family oxalobacteraceae id.2966)	ebi-a-GCST90016943	TCA BINARY	wald ratio	1	0.0006	0.1613	0.997	1
gut microbiota abundance (family peptostreptococcaceae id.2042)	ebi-a-GCST90016946	TDCA QUANTITATIVE IMPUTED	wald ratio	1	0.0011	0.4362	0.998	1
gut microbiota abundance (genus candidatus soleaferrea id.11350)	ebi-a-GCST90016976	CA QUANTITATIVE IMPUTED	wald ratio	1	-0.0001	0.2666	1	1
gut microbiota abundance (genus eubacterium coprostanoligenes group id.11375)	ebi-a-GCST90016997	GDCA QUANTITATIVE IMPUTED	wald ratio	1	-0.0073	0.3557	0.984	1
gut microbiota abundance (genus eubacterium coprostanoligenes group id.11375)	ebi-a-GCST90016997	TCDCA QUANTITATIVE IMPUTED	wald ratio	1	-0.0025	0.2245	0.991	1
gut microbiota abundance (genus romboutsia id.11347)	ebi-a-GCST90017047	TDCA QUANTITATIVE IMPUTED	wald ratio	1	0.0011	0.4319	0.998	1
gut microbiota abundance (order gastranaerophilales id.1591)	ebi-a-GCST90017100	CDCA QUANTITATIVE IMPUTED	wald ratio	1	-0.0012	0.198	0.995	1
gut microbiota abundance (unknown family id.1000001214)	ebi-a-GCST90016953	CDCA QUANTITATIVE IMPUTED	wald ratio	1	-0.0012	0.198	0.995	1
gut microbiota abundance (unknown genus id.1000001215)	ebi-a-GCST90017077	CDCA QUANTITATIVE IMPUTED	wald ratio	1	-0.0012	0.198	0.995	1
heat shock 27 kda protein levels	ebi-a-GCST90012028	GDCA QUANTITATIVE	inverse variance weighted	2	-0.0011	0.0799	0.989	1
heat shock 27 kda protein levels	ebi-a-GCST90012028	TCA BINARY	inverse variance weighted	2	-0.0033	0.1751	0.985	1
hematocrit	ebi-a-GCST90002304	GDCA QUANTITATIVE IMPUTED	inverse variance weighted	431	-0.0012	0.0632	0.985	1
hemoglobin concentration	ebi-a-GCST004615	HDCA QUANTITATIVE IMPUTED	inverse variance weighted	119	0	0.0623	1	1
hip circumference	ukb-a-388	CDCA QUANTITATIVE IMPUTED	inverse variance weighted	279	0.0001	0.0702	0.999	1
hippocampus volume	ieu-a-1045	GHDCA BINARY	inverse variance weighted	2	0	0.0005	0.995	1
human herpes virus<u+00a0>6 ie1a<u+00a0>antibody<u+00a0>levels	ebi-a-GCST90006904	GLCA QUANTITATIVE	inverse variance weighted	2	-0.0032	0.1944	0.987	1
human herpes virus<u+00a0>6 ie1a<u+00a0>antibody<u+00a0>levels	ebi-a-GCST90006904	TUDCA BINARY	inverse variance weighted	2	-0.0002	0.1818	0.999	1
human herpes<u+00a0>virus<u+00a0>6 ie1b<u+00a0>antibody<u+00a0>levels	ebi-a-GCST90006906	TLCA QUANTITATIVE	wald ratio	1	-0.0178	0.8748	0.984	1
human herpes<u+00a0>virus<u+00a0>7 u14<u+00a0>antibody<u+00a0>levels	ebi-a-GCST90006909	TUDCA BINARY	inverse variance weighted	2	-0.0076	0.3943	0.985	1
lung volume	ebi-a-GCST90016668	GLCA QUANTITATIVE	inverse variance weighted	7	-0.0001	0.2082	1	1
lung volume	ebi-a-GCST90016668	TDCA QUANTITATIVE	inverse variance weighted	7	-0.0044	0.2365	0.985	1
interleukin-27 levels	ebi-a-GCST90012017	TUDCA BINARY	inverse variance weighted	13	0.0004	0.0429	0.992	1
interleukin-27 levels	ebi-a-GCST90012017	UDCA QUANTITATIVE IMPUTED	inverse variance weighted	13	-0.0006	0.0468	0.991	1
interleukin-6 levels	ebi-a-GCST90012005	TLCA QUANTITATIVE IMPUTED	inverse variance weighted	2	-0.0025	0.123	0.984	1
interleukin-6 receptor subunit alpha levels	ebi-a-GCST90012025	GDCA QUANTITATIVE	inverse variance weighted	7	-0.0013	0.0746	0.986	1
intracranial volume	ieu-a-1041	GLCA QUANTITATIVE IMPUTED	wald ratio	1	0	0	0.983	1
iron	ieu-a-1049	TLCA QUANTITATIVE IMPUTED	inverse variance weighted	3	0.0032	0.1565	0.984	1
kallikrein-11 levels	ebi-a-GCST90012012	TCDCA QUANTITATIVE	inverse variance weighted	3	-0.001	0.0508	0.984	1
kallikrein-6 levels	ebi-a-GCST90012008	GDCA QUANTITATIVE IMPUTED	inverse variance weighted	2	-0.0007	0.1381	0.996	1
kallikrein-6 levels	ebi-a-GCST90012008	GHDCA BINARY	inverse variance weighted	2	0.0012	0.1447	0.993	1
kidney volume	ebi-a-GCST90016670	GUDCA QUANTITATIVE	inverse variance weighted	10	0.0029	0.1606	0.986	1
lectin-like oxidized ldl receptor 1 levels	ebi-a-GCST90012020	UDCA QUANTITATIVE IMPUTED	inverse variance weighted	6	0.0004	0.1029	0.997	1
length of menstrual cycle	ukb-a-351	GCA QUANTITATIVE IMPUTED	inverse variance weighted	6	0.0007	0.1225	0.996	1
liver enzyme levels (alanine transaminase)	ebi-a-GCST90013405	CA QUANTITATIVE IMPUTED	inverse variance weighted	229	-0.0008	0.3956	0.998	1
liver enzyme levels (alanine transaminase)	ebi-a-GCST90013405	CA QUANTITATIVE	inverse variance weighted	229	-0.0046	0.3962	0.991	1
liver enzyme levels (alanine transaminase)	ebi-a-GCST90013405	GHDCA BINARY	inverse variance weighted	229	0.0065	0.4314	0.988	1
liver enzyme levels (alanine transaminase)	ebi-a-GCST90013405	LCA QUANTITATIVE	inverse variance weighted	229	-0.0044	0.2462	0.986	1
macrophage inflammatory protein 1b levels	ebi-a-GCST004433	GHDCA BINARY	inverse variance weighted	6	-0.0003	0.0338	0.993	1
matrix metalloproteinase-12 levels	ebi-a-GCST90012070	LCA QUANTITATIVE IMPUTED	inverse variance weighted	7	0.0003	0.0564	0.995	1
matrix metalloproteinase-3 levels	ebi-a-GCST90012027	DCA QUANTITATIVE IMPUTED	inverse variance weighted	7	0.0009	0.0505	0.986	1
matrix metalloproteinase-3 levels	ebi-a-GCST90012027	LCA QUANTITATIVE	inverse variance weighted	7	-0.0001	0.0283	0.998	1
mean corpuscular volume	ebi-a-GCST004602	GCDCA QUANTITATIVE IMPUTED	inverse variance weighted	205	0.0002	0.0249	0.994	1
mean corpuscular volume	ebi-a-GCST004602	GCDCA QUANTITATIVE	inverse variance weighted	205	0.0002	0.0249	0.994	1
microalbuminuria	ieu-a-1097	TDCA QUANTITATIVE	wald ratio	1	-0.0005	0.1785	0.998	1
modified stumvoll insulin sensitivity index (model adjusted for bmi)	ebi-a-GCST003658	TLCA QUANTITATIVE	wald ratio	1	0.0017	0.3517	0.996	1
myocardial fractal dimension (slice 1)	ebi-a-GCST90000287	CA QUANTITATIVE IMPUTED	wald ratio	1	-0.09	5.6458	0.987	1
myocardial fractal dimension (slice 1)	ebi-a-GCST90000287	TDCA QUANTITATIVE IMPUTED	wald ratio	1	-0.1674	7.7906	0.983	1
myocardial fractal dimension (slice 4)	ebi-a-GCST90000290	TCA BINARY	inverse variance weighted	8	-0.0834	6.0612	0.989	1
myocardial fractal dimension (slice 5)	ebi-a-GCST90000291	TDCA QUANTITATIVE IMPUTED	inverse variance weighted	7	-0.0036	4.4121	0.999	1
myocardial fractal dimension (slice 7)	ebi-a-GCST90000293	CDCA QUANTITATIVE IMPUTED	inverse variance weighted	3	0.0457	3.3021	0.989	1
myoglobin levels	ebi-a-GCST90012047	CA QUANTITATIVE IMPUTED	inverse variance weighted	2	0.0012	0.248	0.996	1
myoglobin levels	ebi-a-GCST90012047	CDCA QUANTITATIVE IMPUTED	inverse variance weighted	2	0.0044	0.2976	0.988	1
neck circumference (bmi adjusted)	ebi-a-GCST90017138	GCA QUANTITATIVE IMPUTED	wald ratio	1	-0.0018	0.0795	0.982	1
number of self-reported cancers	ukb-a-21	CA QUANTITATIVE	inverse variance weighted	8	-0.031	2.0916	0.988	1
number of self-reported cancers	ukb-a-21	GCA QUANTITATIVE	inverse variance weighted	8	0.002	1.3294	0.999	1
number of self-reported cancers	ukb-a-21	GLCA QUANTITATIVE	inverse variance weighted	8	-0.0375	1.8139	0.984	1
number of self-reported non-cancer illnesses	ukb-a-22	CDCA QUANTITATIVE IMPUTED	inverse variance weighted	20	-0.0026	0.3781	0.995	1
number of self-reported non-cancer illnesses	ukb-a-22	CDCA QUANTITATIVE	inverse variance weighted	20	-0.003	0.374	0.994	1
number of self-reported non-cancer illnesses	ukb-a-22	TCDCA QUANTITATIVE IMPUTED	inverse variance weighted	20	-0.0052	0.3848	0.989	1
number of self-reported non-cancer illnesses	ukb-a-22	TCDCA QUANTITATIVE	inverse variance weighted	20	0.0059	0.3787	0.987	1
number of self-reported non-cancer illnesses	ukb-a-22	TDCA QUANTITATIVE	inverse variance weighted	20	-0.0094	0.5014	0.985	1
number of treatments/medications taken	ukb-a-24	CA QUANTITATIVE	inverse variance weighted	23	0.0037	0.3729	0.992	1
number of treatments/medications taken	ukb-a-24	GCA QUANTITATIVE	inverse variance weighted	23	0.0011	0.2912	0.997	1
o_burkholderiales abundance	ebi-a-GCST90011349	GHDCA BINARY	wald ratio	1	-0.002	0.2016	0.992	1
o_burkholderiales abundance	ebi-a-GCST90011349	TLCA QUANTITATIVE IMPUTED	wald ratio	1	-0.0001	0.2641	1	1
otu97_117 (ruminococcus) prevalence	ebi-a-GCST90011565	HDCA QUANTITATIVE IMPUTED	wald ratio	1	-0.0002	0.0546	0.997	1
otu97_117 (ruminococcus) prevalence	ebi-a-GCST90011565	TDCA QUANTITATIVE	wald ratio	1	0.0011	0.0705	0.988	1
otu97_15 (parasutterella) abundance	ebi-a-GCST90011373	HDCA QUANTITATIVE IMPUTED	wald ratio	1	-0.0025	0.1706	0.988	1
otu97_23 (faecalibacterium) prevalence	ebi-a-GCST90011584	GCA QUANTITATIVE	wald ratio	1	0.0006	0.0496	0.99	1
otu97_51 (barnesiella) prevalence	ebi-a-GCST90011603	GUDCA QUANTITATIVE IMPUTED	wald ratio	1	0.0017	0.1149	0.989	1
otu97_51 (barnesiella) prevalence	ebi-a-GCST90011603	TLCA QUANTITATIVE	wald ratio	1	-0.0018	0.1272	0.989	1
otu97_80 (ruminococcus) prevalence	ebi-a-GCST90011614	TUDCA BINARY	wald ratio	1	-0.002	0.2917	0.995	1
otu97_82 (bacteroides) prevalence	ebi-a-GCST90011615	GUDCA QUANTITATIVE IMPUTED	wald ratio	1	-0.0001	0.0512	0.999	1
otu99_137 (ruminococcus) prevalence	ebi-a-GCST90011633	HDCA QUANTITATIVE IMPUTED	wald ratio	1	-0.0002	0.0546	0.997	1
otu99_137 (ruminococcus) prevalence	ebi-a-GCST90011633	TDCA QUANTITATIVE	wald ratio	1	0.0011	0.0705	0.988	1
otu99_30 (parasutterella) abundance	ebi-a-GCST90011452	CDCA QUANTITATIVE	wald ratio	1	-0.0016	0.1525	0.992	1
otu99_92 (ruminococcus) prevalence	ebi-a-GCST90011679	LCA QUANTITATIVE IMPUTED	wald ratio	1	-0.0004	0.0738	0.995	1
otu99_92 (ruminococcus) prevalence	ebi-a-GCST90011679	TUDCA BINARY	wald ratio	1	-0.0046	0.2878	0.987	1
otu99_94 (bacteroides) prevalence	ebi-a-GCST90011680	GUDCA QUANTITATIVE IMPUTED	wald ratio	1	-0.0001	0.0508	0.999	1
pappalysin-1 levels	ebi-a-GCST90012036	DCA QUANTITATIVE IMPUTED	inverse variance weighted	8	-0.0005	0.0619	0.993	1
peak expiratory flow (pef)	ukb-a-338	CDCA QUANTITATIVE	inverse variance weighted	79	0.0035	0.1683	0.983	1
pentraxin-related protein ptx3 levels	ebi-a-GCST90012037	UDCA QUANTITATIVE	inverse variance weighted	4	-0.0002	0.0552	0.997	1
percent liver fat	ebi-a-GCST90016673	UDCA QUANTITATIVE IMPUTED	inverse variance weighted	10	-0.0014	0.0616	0.982	1
philtrum width	ebi-a-GCST006407	GLCA QUANTITATIVE IMPUTED	wald ratio	1	0.0006	0.1242	0.996	1
platelet distribution width	ebi-a-GCST004616	CDCA QUANTITATIVE IMPUTED	inverse variance weighted	76	-0.0008	0.062	0.99	1
platelet-derived growth factor bb levels	ebi-a-GCST004432	GCDCA QUANTITATIVE IMPUTED	inverse variance weighted	4	-0.0016	0.0765	0.983	1
platelet-derived growth factor bb levels	ebi-a-GCST004432	GCDCA QUANTITATIVE	inverse variance weighted	4	-0.0016	0.0765	0.983	1
platelet-derived growth factor bb levels	ebi-a-GCST004432	TDCA QUANTITATIVE IMPUTED	inverse variance weighted	4	-0.0007	0.1081	0.995	1
platelet-derived growth factor subunit b levels	ebi-a-GCST90012016	CDCA QUANTITATIVE IMPUTED	inverse variance weighted	7	-0.0003	0.0935	0.998	1
platelet-derived growth factor subunit b levels	ebi-a-GCST90012016	GCDCA QUANTITATIVE IMPUTED	inverse variance weighted	7	0.0004	0.06	0.995	1
platelet-derived growth factor subunit b levels	ebi-a-GCST90012016	GCDCA QUANTITATIVE	inverse variance weighted	7	0.0004	0.06	0.995	1
platelet-derived growth factor subunit b levels	ebi-a-GCST90012016	UDCA QUANTITATIVE IMPUTED	inverse variance weighted	7	-0.0019	0.0847	0.982	1
potassium in urine	ukb-a-334	GLCA QUANTITATIVE	inverse variance weighted	9	0.0007	0.4919	0.999	1
qrs duration	ebi-a-GCST008054	GLCA QUANTITATIVE	inverse variance weighted	12	0	0.0104	0.998	1
qt interval	ebi-a-GCST008043	UDCA QUANTITATIVE IMPUTED	inverse variance weighted	13	-0.0001	0.0032	0.986	1
renin levels	ebi-a-GCST90012038	CDCA QUANTITATIVE	inverse variance weighted	4	-0.0024	0.1455	0.987	1
serum alkaline phosphatase levels	ebi-a-GCST005061	GLCA QUANTITATIVE IMPUTED	wald ratio	1	0.0042	1.6062	0.998	1
serum alkaline phosphatase levels	ebi-a-GCST005061	HDCA QUANTITATIVE	wald ratio	1	0.0255	1.2961	0.984	1
serum cystatin c (egfrcys)	ieu-a-1106	TDCA QUANTITATIVE	inverse variance weighted	5	0.005	0.4435	0.991	1
sir2-like protein 2 levels	ebi-a-GCST90012061	HDCA QUANTITATIVE	inverse variance weighted	2	-0.0014	0.2704	0.996	1
sir2-like protein 2 levels	ebi-a-GCST90012061	TLCA QUANTITATIVE IMPUTED	inverse variance weighted	2	-0.0039	0.2844	0.989	1
spleen volume	ebi-a-GCST90016667	TUDCA BINARY	inverse variance weighted	32	0.0009	0.082	0.992	1
spondin-1 levels	ebi-a-GCST90012071	CA QUANTITATIVE IMPUTED	inverse variance weighted	2	-0.0017	0.2093	0.993	1
spondin-1 levels	ebi-a-GCST90012071	CA QUANTITATIVE	inverse variance weighted	2	-0.0023	0.2104	0.991	1
spondin-1 levels	ebi-a-GCST90012071	GUDCA QUANTITATIVE IMPUTED	inverse variance weighted	2	-0.0008	0.1821	0.996	1
st2 protein levels	ebi-a-GCST90012040	TCDCA QUANTITATIVE	inverse variance weighted	9	-0.0008	0.0372	0.983	1
testasv_15 (bacteroides) prevalence	ebi-a-GCST90011688	GHDCA BINARY	wald ratio	1	-0.0034	0.2909	0.991	1
testasv_15 (bacteroides) prevalence	ebi-a-GCST90011688	GUDCA QUANTITATIVE IMPUTED	wald ratio	1	-0.0018	0.1228	0.988	1
testasv_27 (ruminococcaceae) abundance	ebi-a-GCST90011504	CA QUANTITATIVE IMPUTED	wald ratio	1	0.0021	0.1068	0.984	1
testasv_31 (ruminococcus) prevalence	ebi-a-GCST90011706	TCDCA QUANTITATIVE IMPUTED	wald ratio	1	-0.0005	0.0355	0.989	1
testasv_31 (ruminococcus) prevalence	ebi-a-GCST90011706	TCDCA QUANTITATIVE	wald ratio	1	0.0004	0.0355	0.99	1
testasv_38 (ruminococcus) prevalence	ebi-a-GCST90011713	HDCA QUANTITATIVE IMPUTED	wald ratio	1	-0.0002	0.0544	0.997	1
testasv_38 (ruminococcus) prevalence	ebi-a-GCST90011713	TDCA QUANTITATIVE	wald ratio	1	0.0011	0.0704	0.988	1
testasv_48 (sutterella) prevalence	ebi-a-GCST90011724	LCA QUANTITATIVE	wald ratio	1	-0.0004	0.032	0.991	1
thrombomodulin levels	ebi-a-GCST90012048	GCA QUANTITATIVE IMPUTED	inverse variance weighted	6	-0.0008	0.0554	0.989	1
thrombomodulin levels	ebi-a-GCST90012048	GLCA QUANTITATIVE IMPUTED	inverse variance weighted	6	-0.0017	0.0843	0.984	1
tissue factor levels	ebi-a-GCST90012014	GLCA QUANTITATIVE IMPUTED	inverse variance weighted	7	-0.0005	0.0905	0.995	1
tissue factor levels	ebi-a-GCST90012014	TCDCA QUANTITATIVE	inverse variance weighted	7	-0.0006	0.0456	0.99	1
tissue-type plasminogen activator levels	ebi-a-GCST90012066	GLCA QUANTITATIVE	inverse variance weighted	2	-0.002	0.2818	0.994	1
top 1 % survival	ieu-a-1091	GDCA QUANTITATIVE IMPUTED	wald ratio	1	-0.0023	5.9164	1	1
trail levels	ebi-a-GCST004424	CDCA QUANTITATIVE IMPUTED	inverse variance weighted	6	-0.0006	0.04	0.988	1
trail levels	ebi-a-GCST004424	CDCA QUANTITATIVE	inverse variance weighted	6	0.0006	0.0399	0.989	1
triglycerides	ieu-b-111	TDCA QUANTITATIVE IMPUTED	inverse variance weighted	279	0.0007	0.0683	0.992	1
trunk fat mass	ukb-a-291	GDCA QUANTITATIVE	inverse variance weighted	283	0.0001	0.0813	0.999	1
tumor necrosis factor ligand superfamily member 14 levels	ebi-a-GCST90012029	CDCA QUANTITATIVE	inverse variance weighted	2	0.0006	0.074	0.994	1
tumor necrosis factor receptor 1 levels	ebi-a-GCST90012015	TCDCA QUANTITATIVE	inverse variance weighted	3	0.0002	0.1388	0.999	1
tumor necrosis factor receptor 2 levels	ebi-a-GCST90012026	UDCA QUANTITATIVE	inverse variance weighted	5	0.0003	0.1136	0.998	1
urate	ebi-a-GCST001791	GDCA QUANTITATIVE IMPUTED	inverse variance weighted	25	-0.0012	0.0707	0.987	1
urinary albumin-to-creatinine ratio	ieu-a-1107	TDCA QUANTITATIVE	wald ratio	1	-0.0015	0.5853	0.998	1
vascular endothelial growth factor d levels	ebi-a-GCST90012069	GUDCA QUANTITATIVE	inverse variance weighted	4	0.0006	0.0908	0.995	1
vascular endothelial growth factor d levels	ebi-a-GCST90012069	TDCA QUANTITATIVE	inverse variance weighted	4	-0.0003	0.1176	0.998	1
vascular endothelial growth factor d levels	ebi-a-GCST90012069	TLCA QUANTITATIVE	inverse variance weighted	4	0.001	0.106	0.992	1
vascular endothelial growth factor levels	ebi-a-GCST90011995	TCA BINARY	inverse variance weighted	5	-0.0008	0.0525	0.988	1

### Sheet: S8
Supplementary Table 8. Gene-based aggregation analysis results for bile acid traits in ORCADES cohort. BA, bile acid tested for rare variants association; Trait type, whether BA was analysed as a quantitative or binary trait; Gene, gene for which variants were aggregated; Mask, set of genetic variants polled based on MAF and predicted consequence (Supplementary Table 9); N variants, number of variants included in the mask; Burden P, burden test p-value; SKAT P, SKAT p-value; SKAT-O P, SKAT-O p-value; SMMAT-E P, SMMAT-E p-value; Min P, lowest p-value across the 4 variant aggregate tests; AC, cumulative allele count of the variants included in the mask; Rsid - variants included in the mask; Chr, chromosome; Pos, variants position on the chromosome (GRCh38 human genome build); Ref, reference allele; Alt, alternative allele; For ORCADES cohort and the Genome Aggregation Database (gnomAD) v2.1.1 and v.3.1.2 are reported: MAF, minor allele frequency; MAC, Minor allele count. Functional consequence, predicted functional consequence for variants; Predicted deleterious missense, number of algorithms, out of 5 used, predicting the missense variants as deleterious.
BA	Analysis mode	Gene	Mask	N variants	Burden P	SKAT P	SKAT-O P	SMMAT-E P	Min P	AC	Rsid	Chr	Pos	Ref	Alt	MAF ORCADES	MAF gnomAD v2.1.1	MAF gnomAD v3.1.2	MAC ORCADES	MAC gnomAD v2.1.1	MAC gnomAD v3.1.2	Functional consequence	Predicted deleterious missense
CA	Quantitative	OR1G1	mask2_maf1	2	1.67e-08	2.3e-07	1.91e-08	1.13e-07	1.67e-08	17	rs892354133	17	3126737	A	G	0.00623	1.759e-05	1.47e-05	12	2	1	missense	0
											17:3127036:A:C		3127036	C	A	0.0026	NA	9.457e-05	5	NA	1	missense	0
DCA	Quantitative imputed	EPS8L1	mask3_maf1	3	0.001041	0.001781	0.001146	6.78e-08	6.78e-08	60	rs761736038	19	55079811	C	T	0.0005	2.653e-05	NA	1	3	NA	missense	5
											rs144463157		55082469	C	G	0.0276	0.01383	NA	55	1733	NA	missense	5
											rs144463157		55082469	A	G	0.00211	3.641e-05	NA	4	4	NA	missense	5
THDCA	Binary	EEF2K	mask3_maf5	2	0.001129	0.009216	0.001235	5.8e-09	5.8e-09	32	rs777389157	16	22256871	A	G	0.001499	0.0001202	0.000207	3	3	1	missense	5
											rs55982915		22273686	A	G	0.014486	0.004228	0.03084	29	536	28	missense	5
THDCA	Binary	SORCS2	mask4_maf5	10	0.005466	1.44e-08	1.83e-08	1.39e-07	1.44e-08	174	rs1047727737	4	7192683	T	C	0.0005	0.001895	0.001729	1	25	114	missense	1
											rs777878604		7664425	C	T	0.004496	3.893e-05	5.88e-05	9	5	4	missense	2
											rs34058821		7664433	A	G	0.056444	0.04693	0.04554	113	6024	3097	missense	2
											rs35935435		7664453	A	C	0.017982	0.02661	0.02535	36	275	88	missense	2
											rs144615557		7682852	T	G	0.003996	0.004771	0.004029	8	115	167	missense	2
											rs371462720		7689561	G	A	0.0005	6.481e-05	2.939e-05	1	1	2	missense	3
											rs201276538		7697242	G	A	0.001499	0.002411	0.002264	3	266	154	missense	2
											4:7703330:C:G		7703330	G	C	0.0005	NA	NA	1	NA	NA	missense	5
											4:7726849:C:T		7726849	T	C	0.0005	NA	NA	1	NA	NA	stop_gained	NA
											rs773694567		7734340	A	G	0.0005	3.18e-05	NA	1	3	NA	missense	4
THDCA	Binary	SART1	mask2_maf1	4	8.15e-05	1.19e-07	1.35e-07	5.41e-07	1.19e-07	25	rs200247501	11	65962042	G	C	0.002997	0.02435	0.02856	6	168	99	missense	5
											rs147917964		65966133	A	G	0.000999	0.004306	0.005086	2	108	54	missense	5
											11:65967685:G:T		65967685	T	G	0.0005	NA	NA	1	NA	NA	missense	0
											rs143607098		65967697	T	C	0.007992	0.005816	0.005275	16	113	56	missense	0

### Sheet: S9
Supplementary Table 9. Description of genetic variants included in each mask. Mask – name of the variants set; Definition - predicted consequence of variants included in the mask, i.e., predicted loss-of-function (pLOF), missense and predicted deleterious missense; MAF - minor allele frequency of variants included in the mask.
Mask	Definition	MAF
mask1_maf1	pLOF variants only	< 0.01
mask1_maf5	pLOF variants only	< 0.05
mask2_maf1	pLOF variants and missense variants	< 0.01
mask2_maf5	pLOF variants and missense variants	< 0.05
mask3_maf1	pLOF and predicted deleterious missense variants (5/5 algorithms predict a deleterious variant)	< 0.01
mask3_maf5	pLOF and predicted deleterious missense variants (5/5 algorithms predict a deleterious variant)	< 0.05
mask4_maf1	pLOF and predicted deleterious missense variants (at least 1/5 algorithms predict a deleterious variant)	< 0.01
mask4_maf5	pLOF and predicted deleterious missense variants (at least 1/5 algorithms predict a deleterious variant)	< 0.05

### Sheet: S10
Supplementary Table 10. Sample sizeof each bile acid traits in meta-analysis and single cohort
	ORCADES		CROATIA-Vis		NSPHS		MICROS		ERF		All samples meta-analysis N
Bile acid	N	< LOD	N	< LOD	N	< LOD	N	< LOD	N	< LOD	N QUANTITATIVE	N QUANTITATIVE IMPUTED	N BINARY (cases/controls)
GCDCA	1019	0	971	0	718	0	1336	0	879	0	4923	4923
CA	1019	0	971	1	718	0	1336	0	879	0	4922	4923
TCDCA	1019	0	971	0	718	0	1336	1	879	0	4922	4923
DCA	1019	2	971	1	718	1	1336	5	879	0	4914	4923
GLCA	1019	3	971	0	718	7	1336	2	879	0	4911	4923
GDCA	1019	2	971	5	718	3	1336	4	879	0	4909	4923
GCA	1019	12	971	2	718	0	1336	0	879	0	4909	4923
HDCA	1019	7	971	6	718	0	1336	2	879	5	4903	4923
CDCA	1019	0	971	0	718	0	1336	19	879	6	4898	4923
UDCA	1019	5	971	4	718	4	1336	18	879	8	4884	4923
GUDCA	1019	24	971	15	718	1	1336	24	879	8	4851	4923
TLCA	1019	38	971	9	718	23	1336	38	879	12	4803	4923
TDCA	1019	38	971	19	718	11	1336	56	879	17	4782	4923
LCA	1019	99	971	22	718	56	1336	87	879	80	4579	4923
GHDCA	1019	542	971	274	718	75	1336	509	879	124			3399/1524
TCA	1019	562	971	522	718	145	1336	340	879	412			2942/1981
TUDCA	1019	753	971	601	718	310	1336	924	879	585			1750/3173
THDCA	1019	923	971	713	718	579	1336	1249	879	685			774/4149

### Sheet: S11
Supplementary Table 11. Cohorts information
Study Information			Genotyping & Imputation					Association analysis
Study name	Study design	Study Reference (Link/Website/PubMed)	Genotyping array (Platform and Version)	Pre-imputation genotyped variant QC	Imputation reference panel	Imputation method	Post-imputation variant QC	QUANTITATIVE traits GWAS - Analysis software used and version	QUANTITATIVE and IMPUTED traits GWAS - Analysis software used and version	BINARY traits GWAS - Analysis software used and version	Study-specific covariates included
ORCADES	Population-based cohort	PMID: ﻿18760389	HumanHap300v2 and OmniExpress	Samples call rate filter >97% SNPs call rate filter >98% HWE cutoff >10E-10 MAF cutoff >0.01	HRC.r1-1 NB: no InDels	PBWT (Sanger server)	Removed Rsq < 0.4	REGSCAN v. 0.5x	REGSCAN v. 0.5x	REGENIE v2.0.1	GRM (included in a LMM)
Croatia-VIS	Population-based cohort	PMID: 16909458 PMID: 17220173	Illumina HumanHap 300v1	Samples call rate filter > 97% SNPs call rate filter > 98% HWE cutoff > 1E-6 MAF cutoff > 0.01	HRC.r1-1 NB: no InDels	PBWT (Sanger server)	Removed Rsq < 0.4	REGSCAN v. 0.5x	REGSCAN v. 0.5x	REGENIE v2.0.1	GRM (included in a LMM)
NSPHS	Population-based cohort	PMID: 31727947	WGS	/	/	/	/	GEMMA	GEMMA	PLINK2	GRM (quantitative), 10 PCs (binary)
MICROS	Population-Based Cohort	PMID: 17550581	Illumina HumanOmniExpressExome Bead Chip		HRC			EPACTS	EPACTS	SAIGE	NA
ERF	Family-based cohort	PMID: 15845033	Agilent V4 capture kit on an Illumina HiSeq2000 sequencing	/	HRC 1.0	Michigan server	Removed Rsq < 0.3	RV test	RV test	RV test	Corrected for familial relationship using GenABEL package

### Sheet: S12
Supplementary Table 12. Genomic inflation (lambda) values from single-cohort GWAS and meta-analysis
Bile acid	Traut type	ORCADES	Croatia-VIS	NSPHS	MICROS	ERF	Meta-analysis
CA	QUANTITATIVE	1.022	1	1.014	1.004	0.95	1
CDCA	QUANTITATIVE	1	0.996	1.021	1.024	1.003	1.009
DCA	QUANTITATIVE	1.003	1.002	1.001	0.992	0.954	0.993
GCA	QUANTITATIVE	1	1.003	1.01	0.983	0.935	0.992
GCDCA	QUANTITATIVE	0.999	1	1.019	0.989	0.884	0.993
GDCA	QUANTITATIVE	0.991	0.993	1.013	0.989	0.947	0.993
GLCA	QUANTITATIVE	0.994	0.998	1.016	0.998	0.899	0.975
GUDCA	QUANTITATIVE	0.992	1.011	1.02	0.986	0.93	0.998
HDCA	QUANTITATIVE	1.007	0.998	1.001	1.022	0.952	1.004
LCA	QUANTITATIVE	0.997	0.997	1.01	0.997	0.959	0.998
TCDCA	QUANTITATIVE	1.007	0.996	1	0.975	0.932	0.993
TDCA	QUANTITATIVE	0.987	1.009	1.009	1.016	0.942	0.991
TLCA	QUANTITATIVE	1.004	1.001	1.01	0.999	0.929	0.998
UDCA	QUANTITATIVE	0.992	1.003	1.022	1.011	1.007	1.005
CA	QUANTITATIVE IMPUTED	1.022	1.001	1.014	1.004	0.95	1
CDCA	QUANTITATIVE IMPUTED	1	0.996	1.021	0.973	1.003	1.006
DCA	QUANTITATIVE IMPUTED	0.997	1.003	1.002	0.987	0.954	0.989
GCA	QUANTITATIVE IMPUTED	0.997	1.003	1.01	0.983	0.926	0.992
GCDCA	QUANTITATIVE IMPUTED	0.999	1	1.019	0.989	0.884	0.993
GDCA	QUANTITATIVE IMPUTED	0.99	0.994	1.017	1.01	0.961	0.998
GLCA	QUANTITATIVE IMPUTED	0.987	0.998	1.006	1.023	0.899	0.977
GUDCA	QUANTITATIVE IMPUTED	0.986	1.01	1.016	0.997	0.931	0.995
HDCA	QUANTITATIVE IMPUTED	1.001	1.005	1.001	1.023	0.952	1.004
LCA	QUANTITATIVE IMPUTED	0.987	1	1.018	0.993	0.9	0.985
TCDCA	QUANTITATIVE IMPUTED	1.007	0.996	1	1.017	0.932	0.997
TDCA	QUANTITATIVE IMPUTED	0.992	1.005	1.014	0.997	0.955	0.995
TLCA	QUANTITATIVE IMPUTED	1.013	0.994	1.019	1.016	0.918	0.991
UDCA	QUANTITATIVE IMPUTED	0.993	1.003	1.02	0.99	1.007	1.003
GHDCA	BINARY	0.99	1.056	0.932	0.996	1.028	0.971
TCA	BINARY	0.95	1.081	1.17	0.997	0.89	0.938
THDCA	BINARY	0.999	1.031	1.119	1.008	0.954	0.975
TUDCA	BINARY	1.079	1.05	1.157	1.003	0.916	0.961

### Sheet: S13
Supplementary Table 13. Principal component analysis of quantitative bile acid traits. SD = standard deviation, PV = Proportion of phenotypic variance explained, CV - cumulative variance explained
	ORCADES			CROATIA-Vis			NSPHS			MICROS			ERF
	SD	PV	CV	SD	PV	CV	SD	PV	CV	SD	PV	CV	SD	PV	CV
PC1	0.3165	0.4665	0.4665	0.1893	0.42	0.42	0.2955	0.6224	0.6224	0.2671	0.387	0.387	0.295971	0.60082	0.60082
PC2	0.1946	0.1764	0.6429	0.1237	0.1794	0.5993	0.1494	0.159	0.7814	0.1944	0.2051	0.5921	0.141042	0.13644	0.73726
PC3	0.1576	0.1157	0.7586	0.0988	0.1145	0.7138	0.1198	0.1023	0.8837	0.1498	0.1218	0.7139	0.103925	0.07408	0.81134
PC4	0.1493	0.1038	0.8624	0.0913	0.0978	0.8116	0.0743	0.0393	0.923	0.1336	0.0968	0.8107	0.0977583	0.06555	0.87688
PC5	0.1089	0.0552	0.9177	0.075	0.066	0.8777	0.0726	0.0376	0.9605	0.1129	0.0692	0.8799	0.0885377	0.05377	0.93065
PC6	0.0831	0.0322	0.9498	0.0634	0.0472	0.9248	0.0555	0.022	0.9825	0.112	0.0681	0.9479	0.0752206	0.03881	0.96946
PC7	0.0675	0.0212	0.971	0.0565	0.0374	0.9623	0.0373	0.0099	0.9924	0.0592	0.019	0.9669	0.0667307	0.03054	1
PC8	0.0505	0.0119	0.9829	0.0446	0.0234	0.9856	0.0326	0.0076	1	0.0519	0.0146	0.9816	0	0	1
PC9	0.0441	0.0091	0.992	0.0296	0.0103	0.9959	0	0	1	0.0381	0.0079	0.9894	0	0	1
PC10	0.0414	0.008	1	0.0188	0.0041	1	0	0	1	0.0346	0.0065	0.9959	0	0	1
PC11	0	0	1	0	0	1	0	0	1	0.0274	0.0041	1	0	0	1
PC12	0	0	1	0	0	1	0	0	1	0	0	1	0	0	1
PC13	0	0	1	0	0	1	0	0	1	0	0	1	0	0	1
PC14	0	0	1	0	0	1	0	0	1	0	0	1	0	0	1
